# A customizable multiplex protein microarray for antibody testing and its application for tick-borne and other infectious diseases

**DOI:** 10.1101/2023.10.06.23296637

**Authors:** Hari Krishnan Krishnamurthy, Vasanth Jayaraman, Karthik Krishna, Tianhao Wang, Kang Bei, Chithra Suresh, Shiny Matilda, Alex J Rai, Renata Welc-Falęciak, Agnieszka Pawełczyk, Lucas S. Blanton, Aleš Chrdle, Andrea Fořtová, Daniel Růžek, Gheyath K. Nasrallah, Laith J. Abu-Raddadi, Duaa W. Al-Sadeq, Marah Abed Alhakim Abdallah, Daniele Lilleri, Chiara Fornara, Piera D’Angelo, Milena Furione, Maria Söderlund- Venermo, Klaus Hedman, Dimosthenis Chochlakis, Anna Psaroulaki, Eirini Makridaki, Artemis Ntoula, John J. Rajasekaran

**Affiliations:** Vibrant Sciences LLC., San Carlos, CA, United States of America; Vibrant America LLC., San Carlos, CA, United States of America; Columbia University, Irving Medical Center, Dept. of Pathology & Cell Biology; Department of Parasitology, Faculty of Biology, University of Warsaw, Diagnostic Laboratory of Parasitic Diseases and Zoonotic Infections, Biological and Chemical Research Centre, Warsaw, Poland; Department of Immunopathology of Infectious and Parasitic Diseases, Medical University of Warsaw, 3C Pawińskiego Street, 02-106, Warsaw, Poland; Department of Internal Medicine, Division of Infectious Diseases, University of Texas Medical Branch, Galveston, TX 77555, USA; Department of Infectious Diseases, Hospital Ceske Budejovice, Ceske Budejovice, Czech Republic; Royal Liverpool University Hospital, Prescot St, Liverpool L7 8XP, UK; Veterinary Research Institute, Brno, Czech Republic; Faculty of Science, Masaryk University, Brno, Czech Republic; Institute of Parasitology, Biology Centre of the Czech Academy of Sciences, Ceske Budejovice, Czech Republic; Veterinary Research Institute, Brno, Czech Republic, Faculty of Science, Masaryk University, Brno, Czech Republic; Biomedical Sciences Department, College of Health Sciences, Qatar University, Doha P.O. Box 2713, Qatar; Microbiologia e Virologia, Fondazione IRCCS Policlinico San Matteo, 27100 Pavia, Italy; Virology, University of Helsinki, Haartmaninkatu 3, FI-00290, Helsinki, Finland; Laboratory of Clinical Microbiology and Microbial Pathogenesis, School of Medicine, University of Crete, PC 70013, Heraklion – Crete – Greece

**Keywords:** Tick-borne infections, Lyme disease, multiplex, microarray, immunoglobulin, tick bite, co-infections, infectious disease

## Abstract

Tick-borne infections are the most common vector-borne diseases in the USA. Ticks harbor and spread several infections with Lyme disease being the most common tickborne infection in the US and Europe. Lack of awareness about tick populations, specific diagnostic tests, and overlapping symptoms of tick-borne infections can often lead to misdiagnosis affecting treatment and the prevalence data reported especially for non-Lyme tick-borne infections. The diagnostic tests currently available for tick-borne diseases are severely limited in their ability to provide accurate results and cannot detect multiple pathogens in a single run. The multiplex protein microarray developed at Vibrant was designed to detect multiple serological antibodies thereby detecting exposure to multiple pathogens simultaneously. Our microarray in its present form can accommodate 400 antigens and can multiplex across antigen types, whole cell sonicates, recombinant proteins, and peptides. A designed array containing multiple antigens of several microbes including *Borrelia burgdorferi,* the Lyme disease spirochete, was manufactured and evaluated. The immunoglobulin M (IgM) and G (IgG) responses against several tick-borne microbes and other infectious agents were analyzed for analytical and clinical performance. The microarray improved IgM and IgG sensitivities and specificities of individual microbes when compared with the respective gold standards. The testing was also performed in a single run in comparison to multiple runs needed for comparable testing standards. In summary, our study presents a flexible multiplex microarray platform that can provide quick results with high sensitivity and specificity for evaluating exposure to varied infectious agents especially tick-borne infections.

## Supplementary table 1 for "A customizable multiplex protein microarray for antibody testing and its application for tick-borne and other infectious diseases"

### Sheet: Sheet1
		Test Name	Sample		Total Number of Data Points (N)	Imprecision Evaluation Statistics	Repeatability	Between-Run	Between-Day	Imprecision Total
		Borrelia burgdorferi VlsE1 IgM	Serum	Negative 1	160	SD	0.3	0.457	0.162	0.57
						CV (%)	6.9	10.5	3.7	13.1
			Serum	Negative 2	160	SD	0.258	0.478	0.081	0.549
						CV (%)	7.5	14	2.4	16.1
			Serum	Low Positive/Moderate 1	160	SD	1.07	1.261	0.711	1.8
						CV (%)	7.4	8.7	4.9	12.4
			Serum	Low Positive/Moderate 2	160	SD	1.133	2.567	0.236	2.816
						CV (%)	5.7	13	1.2	14.2
			Serum	High Positive 1	160	SD	1.674	2.797	0.789	3.354
						CV (%)	6.5	10.9	3.1	13.1
			Serum	High Positive 2	160	SD	1.626	2.069	0.983	2.809
						CV (%)	6.7	8.5	4	11.6
			DBS	Negative 1	160	SD	0.308	0.777	0.098	0.841
						CV (%)	5.1	12.9	1.6	14
			DBS	Low Positive/Moderate 1	160	SD	0.834	2.185	1.011	2.547
						CV (%)	4.3	11.2	5.2	13.1
			DBS	High Positive 1	160	SD	1.665	2.405	1.117	3.131
						CV (%)	6.8	9.8	4.5	12.7
		Test Name	Sample		Total Number of Data Points (N)	Imprecision Evaluation Statistics	Repeatability	Between-Run	Between-Day	Imprecision Total
		Borrelia burgdorferi C6 peptide IgM	Serum	Negative 1	160	SD	0.297	0.456	0.06	0.548
						CV (%)	6.8	10.5	1.4	12.6
			Serum	Negative 2	160	SD	0.248	0.482	0.118	0.555
						CV (%)	7.4	14.4	3.5	16.6
			Serum	Low Positive/Moderate 1	160	SD	0.819	1.423	0.388	1.687
						CV (%)	5.6	9.8	2.7	11.6
			Serum	Low Positive/Moderate 2	160	SD	0.945	2.441	0.756	2.724
						CV (%)	4.7	12.1	3.8	13.5
			Serum	High Positive 1	160	SD	1.826	2.456	0.874	3.183
						CV (%)	7.6	10.2	3.6	13.2
			Serum	High Positive 2	160	SD	1.771	1.887	1.21	2.857
						CV (%)	7.4	7.9	5.1	11.9
			DBS	Negative 1	160	SD	0.316	0.694	0.245	0.801
						CV (%)	5.1	11.2	4	13
			DBS	Low Positive/Moderate 1	160	SD	0.82	2.472	0.955	2.774
						CV (%)	4.1	12.3	4.8	13.9
			DBS	High Positive 1	160	SD	1.43	2.716	0.806	3.173
						CV (%)	5.8	11	3.3	12.9
		Test Name	Sample		Total Number of Data Points (N)	Imprecision Evaluation Statistics	Repeatability	Between-Run	Between-Day	Imprecision Total
		Borrelia burgdorferi p18 (DbpB) IgM	Serum	Negative 1	160	SD	0.288	1.076	0.271	1.146
						CV (%)	3.4	12.7	3.2	13.6
			Serum	Negative 2	160	SD	0.251	0.517	0.09	0.582
						CV (%)	7.2	14.9	2.6	16.8
			Serum	Low Positive/Moderate 1	160	SD	0.946	1.304	0.422	1.665
						CV (%)	6	8.3	2.7	10.5
			Serum	Low Positive/Moderate 2	160	SD	0.845	1.3	0.192	1.563
						CV (%)	5	7.7	1.1	9.3
			Serum	High Positive 1	160	SD	1.482	3.343	0.429	3.682
						CV (%)	5.7	12.8	1.6	14.1
			Serum	High Positive 2	160	SD	1.505	2.28	0.393	2.76
						CV (%)	6.3	9.5	1.6	11.5
			DBS	Negative 1	160	SD	0.321	1.116	0.394	1.226
						CV (%)	4.9	17.1	6.1	18.8
			DBS	Low Positive/Moderate 1	160	SD	1.063	2.513	0.535	2.781
						CV (%)	5.4	12.7	2.7	14
			DBS	High Positive 1	160	SD	1.668	2.324	0.88	2.993
						CV (%)	6.9	9.7	3.7	12.5
		Test Name	Sample		Total Number of Data Points (N)	Imprecision Evaluation Statistics	Repeatability	Between-Run	Between-Day	Imprecision Total
		Borrelia burgdorferi p23-25 (OspC) IgM	Serum	Negative 1	160	SD	0.247	0.452	0.193	0.55
						CV (%)	7.2	13.1	5.6	16
			Serum	Negative 2	160	SD	0.25	0.502	0.045	0.563
						CV (%)	7.2	14.5	1.3	16.3
			Serum	Low Positive/Moderate 1	160	SD	0.821	2.655	0.982	2.947
						CV (%)	4.1	13.4	4.9	14.8
			Serum	Low Positive/Moderate 2	160	SD	1.084	1.231	0.5	1.715
						CV (%)	6.8	7.7	3.1	10.7
			Serum	High Positive 1	160	SD	1.674	2.524	0.36	3.05
						CV (%)	6.8	10.3	1.5	12.4
			Serum	High Positive 2	160	SD	1.765	3.191	0.914	3.76
						CV (%)	6.6	11.9	3.4	14
			DBS	Negative 1	160	SD	0.296	0.463	0.099	0.558
						CV (%)	6.7	10.5	2.2	12.6
			DBS	Low Positive/Moderate 1	160	SD	1.043	2.286	0.729	2.616
						CV (%)	5.4	11.8	3.8	13.5
			DBS	High Positive 1	160	SD	1.527	2.597	1.207	3.246
						CV (%)	6	10.2	4.7	12.7
		Test Name	Sample		Total Number of Data Points (N)	Imprecision Evaluation Statistics	Repeatability	Between-Run	Between-Day	Imprecision Total
		Borrelia burgdorferi p28 IgM	Serum	Negative 1	160	SD	0.194	0.45	0.177	0.521
						CV (%)	3.5	8.1	3.2	9.4
			Serum	Negative 2	160	SD	0.245	0.426	0.209	0.534
						CV (%)	7	12.1	5.9	15.2
			Serum	Low Positive/Moderate 1	160	SD	1.086	1.222	0.259	1.655
						CV (%)	6.5	7.3	1.5	9.9
			Serum	Low Positive/Moderate 2	160	SD	0.942	1.325	0.382	1.67
						CV (%)	5.5	7.8	2.2	9.8
			Serum	High Positive 1	160	SD	1.635	3.404	1.342	4.007
						CV (%)	6	12.4	4.9	14.6
			Serum	High Positive 2	160	SD	1.748	3.205	0.558	3.693
						CV (%)	6.4	11.8	2.1	13.6
			DBS	Negative 1	160	SD	0.314	0.765	0.061	0.829
						CV (%)	5.5	13.3	1.1	14.4
			DBS	Low Positive/Moderate 1	160	SD	0.92	1.448	0.443	1.772
						CV (%)	5.5	8.7	2.6	10.6
			DBS	High Positive 1	160	SD	1.514	2.211	0.5	2.726
						CV (%)	6.3	9.2	2.1	11.3
		Test Name	Sample		Total Number of Data Points (N)	Imprecision Evaluation Statistics	Repeatability	Between-Run	Between-Day	Imprecision Total
		Borrelia burgdorferi p30 IgM	Serum	Negative 1	160	SD	0.298	1.041	0.239	1.109
						CV (%)	3.1	11	2.5	11.7
			Serum	Negative 2	160	SD	0.307	0.44	0.208	0.575
						CV (%)	6.9	9.9	4.7	13
			Serum	Low Positive/Moderate 1	160	SD	1.003	1.396	0.353	1.754
						CV (%)	6.4	8.9	2.2	11.2
			Serum	Low Positive/Moderate 2	160	SD	0.809	2.476	0.776	2.718
						CV (%)	4.1	12.5	3.9	13.7
			Serum	High Positive 1	160	SD	1.723	2.707	1.16	3.412
						CV (%)	6.6	10.4	4.4	13
			Serum	High Positive 2	160	SD	1.602	2.45	0.711	3.012
						CV (%)	6.5	9.9	2.9	12.1
			DBS	Negative 1	160	SD	0.307	0.797	0.045	0.855
						CV (%)	5.2	13.6	0.8	14.6
			DBS	Low Positive/Moderate 1	160	SD	0.818	2.432	0.639	2.644
						CV (%)	4.2	12.6	3.3	13.7
			DBS	High Positive 1	160	SD	1.904	2.621	0.567	3.289
						CV (%)	7.7	10.6	2.3	13.3
		Test Name	Sample		Total Number of Data Points (N)	Imprecision Evaluation Statistics	Repeatability	Between-Run	Between-Day	Imprecision Total
		Borrelia burgdorferi p31 (OspA) IgM	Serum	Negative 1	160	SD	0.247	0.495	0.094	0.561
						CV (%)	7.3	14.6	2.8	16.6
			Serum	Negative 2	160	SD	0.251	0.459	0.159	0.547
						CV (%)	7.3	13.4	4.6	15.9
			Serum	Low Positive/Moderate 1	160	SD	1.041	2.479	0.31	2.706
						CV (%)	5.2	12.3	1.5	13.4
			Serum	Low Positive/Moderate 2	160	SD	0.793	1.357	0.529	1.659
						CV (%)	5.4	9.3	3.6	11.3
			Serum	High Positive 1	160	SD	1.847	2.11	0.57	2.862
						CV (%)	7.8	8.8	2.4	12
			Serum	High Positive 2	160	SD	1.784	2.889	0.671	3.461
						CV (%)	6.9	11.1	2.6	13.3
			DBS	Negative 1	160	SD	0.307	0.848	0.2	0.923
						CV (%)	5.2	14.5	3.4	15.8
			DBS	Low Positive/Moderate 1	160	SD	1.019	2.339	0.508	2.601
						CV (%)	5.1	11.8	2.6	13.1
			DBS	High Positive 1	160	SD	1.561	2.62	1.194	3.275
						CV (%)	6	10	4.6	12.5
		Test Name	Sample		Total Number of Data Points (N)	Imprecision Evaluation Statistics	Repeatability	Between-Run	Between-Day	Imprecision Total
		Borrelia burgdorferi p34 (OspB) IgM	Serum	Negative 1	160	SD	0.306	0.461	0.155	0.574
						CV (%)	7	10.5	3.5	13.1
			Serum	Negative 2	160	SD	0.299	0.454	0.128	0.558
						CV (%)	6.7	10.2	2.9	12.5
			Serum	Low Positive/Moderate 1	160	SD	0.908	1.415	0.576	1.777
						CV (%)	5.4	8.5	3.5	10.7
			Serum	Low Positive/Moderate 2	160	SD	0.969	1.244	0.478	1.647
						CV (%)	6.4	8.2	3.2	10.9
			Serum	High Positive 1	160	SD	1.537	2.95	1.207	3.538
						CV (%)	5.8	11.2	4.6	13.4
			Serum	High Positive 2	160	SD	1.883	2.319	0.495	3.028
						CV (%)	7.9	9.8	2.1	12.7
			DBS	Negative 1	160	SD	0.311	0.693	0.208	0.787
						CV (%)	5.3	11.8	3.5	13.4
			DBS	Low Positive/Moderate 1	160	SD	1.072	2.121	0.928	2.551
						CV (%)	5.5	10.8	4.7	13
			DBS	High Positive 1	160	SD	1.652	2.47	0.692	3.051
						CV (%)	6.3	9.5	2.7	11.7
		Test Name	Sample		Total Number of Data Points (N)	Imprecision Evaluation Statistics	Repeatability	Between-Run	Between-Day	Imprecision Total
		Borrelia burgdorferi p39 (BmpA) IgM	Serum	Negative 1	160	SD	0.247	0.437	0.185	0.535
						CV (%)	7.2	12.7	5.4	15.5
			Serum	Negative 2	160	SD	0.311	0.751	0.134	0.824
						CV (%)	5.3	12.8	2.3	14.1
			Serum	Low Positive/Moderate 1	160	SD	0.974	1.358	0.247	1.69
						CV (%)	6.1	8.5	1.5	10.6
			Serum	Low Positive/Moderate 2	160	SD	0.921	2.403	0.24	2.585
						CV (%)	4.6	12	1.2	12.9
			Serum	High Positive 1	160	SD	1.653	2.273	0.76	2.911
						CV (%)	6.9	9.5	3.2	12.1
			Serum	High Positive 2	160	SD	1.687	2.222	1.143	3.015
						CV (%)	6.8	8.9	4.6	12.1
			DBS	Negative 1	160	SD	0.254	0.466	0.024	0.531
						CV (%)	7.3	13.4	0.7	15.3
			DBS	Low Positive/Moderate 1	160	SD	1.078	2.379	1.085	2.828
						CV (%)	5.4	11.9	5.4	14.1
			DBS	High Positive 1	160	SD	1.74	3.107	0.771	3.644
						CV (%)	6.3	11.3	2.8	13.3
		Test Name	Sample		Total Number of Data Points (N)	Imprecision Evaluation Statistics	Repeatability	Between-Run	Between-Day	Imprecision Total
		Borrelia burgdorferi p41 IgM	Serum	Negative 1	160	SD	0.294	1.212	0.257	1.274
						CV (%)	4	16.3	3.5	17.1
			Serum	Negative 2	160	SD	0.303	0.486	0.125	0.586
						CV (%)	6.8	10.8	2.8	13.1
			Serum	Low Positive/Moderate 1	160	SD	0.936	1.443	0.617	1.828
						CV (%)	5.6	8.6	3.7	10.9
			Serum	Low Positive/Moderate 2	160	SD	0.805	1.344	0.242	1.585
						CV (%)	5.1	8.5	1.5	10
			Serum	High Positive 1	160	SD	1.723	3.198	1.477	3.921
						CV (%)	6.5	12	5.5	14.7
			Serum	High Positive 2	160	SD	1.606	3.104	1.067	3.654
						CV (%)	5.9	11.4	3.9	13.4
			DBS	Negative 1	160	SD	0.309	0.458	0.163	0.576
						CV (%)	7.2	10.7	3.8	13.5
			DBS	Low Positive/Moderate 1	160	SD	0.88	2.449	0.47	2.644
						CV (%)	4.5	12.5	2.4	13.5
			DBS	High Positive 1	160	SD	1.525	2.912	0.836	3.392
						CV (%)	5.7	10.9	3.1	12.6
		Test Name	Sample		Total Number of Data Points (N)	Imprecision Evaluation Statistics	Repeatability	Between-Run	Between-Day	Imprecision Total
		Borrelia burgdorferi p45 IgM	Serum	Negative 1	160	SD	0.309	0.834	0.169	0.905
						CV (%)	5.3	14.2	2.9	15.4
			Serum	Negative 2	160	SD	0.266	0.505	0.02	0.571
						CV (%)	7.7	14.5	0.6	16.5
			Serum	Low Positive/Moderate 1	160	SD	0.758	1.296	0.292	1.529
						CV (%)	5.2	8.8	2	10.4
			Serum	Low Positive/Moderate 2	160	SD	0.812	2.423	0.527	2.609
						CV (%)	4.2	12.4	2.7	13.4
			Serum	High Positive 1	160	SD	1.84	2.511	1.094	3.3
						CV (%)	7.3	10	4.3	13.1
			Serum	High Positive 2	160	SD	1.649	2.324	0.804	2.961
						CV (%)	6.7	9.4	3.2	11.9
			DBS	Negative 1	160	SD	0.323	0	0.091	0.335
						CV (%)	8.2	0	2.3	8.5
			DBS	Low Positive/Moderate 1	160	SD	1.016	2.56	1.356	3.07
						CV (%)	5.1	12.8	6.8	15.3
			DBS	High Positive 1	160	SD	1.605	3.096	1.821	3.934
						CV (%)	5.8	11.1	6.5	14.1
		Test Name	Sample		Total Number of Data Points (N)	Imprecision Evaluation Statistics	Repeatability	Between-Run	Between-Day	Imprecision Total
		Borrelia burgdorferi p58 IgM	Serum	Negative 1	160	SD	0.295	1.005	0.153	1.059
						CV (%)	3.6	12.3	1.9	12.9
			Serum	Negative 2	160	SD	0.256	0.428	0.184	0.531
						CV (%)	7.5	12.6	5.4	15.6
			Serum	Low Positive/Moderate 1	160	SD	0.797	2.569	0.778	2.8
						CV (%)	4	12.8	3.9	14
			Serum	Low Positive/Moderate 2	160	SD	1.046	2.586	0.157	2.793
						CV (%)	5.2	12.8	0.8	13.8
			Serum	High Positive 1	160	SD	1.647	2.574	0.511	3.098
						CV (%)	6.6	10.3	2	12.4
			Serum	High Positive 2	160	SD	1.841	2.644	0.82	3.324
						CV (%)	7.6	10.9	3.4	13.7
			DBS	Negative 1	160	SD	0.304	0.801	0.326	0.916
						CV (%)	4.9	13	5.3	14.9
			DBS	Low Positive/Moderate 1	160	SD	1.067	1.23	0.51	1.706
						CV (%)	6.3	7.3	3	10.1
			DBS	High Positive 1	160	SD	1.621	2.701	1.394	3.444
						CV (%)	6.5	10.8	5.6	13.7
		Test Name	Sample		Total Number of Data Points (N)	Imprecision Evaluation Statistics	Repeatability	Between-Run	Between-Day	Imprecision Total
		Borrelia burgdorferi p66 IgM	Serum	Negative 1	160	SD	0.312	0.454	0.203	0.587
						CV (%)	6.9	10.1	4.5	13.1
			Serum	Negative 2	160	SD	0.254	0.469	0.164	0.557
						CV (%)	7.5	13.8	4.8	16.4
			Serum	Low Positive/Moderate 1	160	SD	0.874	2.81	0.622	3.008
						CV (%)	4.4	14.1	3.1	15.1
			Serum	Low Positive/Moderate 2	160	SD	0.943	1.343	0.428	1.696
						CV (%)	5.7	8.1	2.6	10.2
			Serum	High Positive 1	160	SD	1.539	2.744	0.716	3.227
						CV (%)	5.9	10.5	2.7	12.3
			Serum	High Positive 2	160	SD	1.657	3.122	0.396	3.557
						CV (%)	6.4	12	1.5	13.6
			DBS	Negative 1	160	SD	0.246	0.854	0.141	0.9
						CV (%)	4.2	14.6	2.4	15.4
			DBS	Low Positive/Moderate 1	160	SD	0.975	2.448	0.835	2.764
						CV (%)	4.9	12.4	4.2	14
			DBS	High Positive 1	160	SD	1.764	3.096	1.292	3.79
						CV (%)	6.5	11.5	4.8	14.1
		Test Name	Sample		Total Number of Data Points (N)	Imprecision Evaluation Statistics	Repeatability	Between-Run	Between-Day	Imprecision Total
		Borrelia burgdorferi p83-93 IgM	Serum	Negative 1	160	SD	0.302	1.074	0.239	1.141
						CV (%)	4.1	14.4	3.2	15.3
			Serum	Negative 2	160	SD	0.256	0.473	0.048	0.54
						CV (%)	7.6	14	1.4	16
			Serum	Low Positive/Moderate 1	160	SD	0.776	2.356	0.768	2.596
						CV (%)	4	12.1	3.9	13.3
			Serum	Low Positive/Moderate 2	160	SD	0.853	2.273	0.946	2.606
						CV (%)	4.3	11.4	4.8	13.1
			Serum	High Positive 1	160	SD	1.537	2.823	1.2	3.431
						CV (%)	5.9	10.8	4.6	13.1
			Serum	High Positive 2	160	SD	1.755	2.979	1.113	3.632
						CV (%)	6.5	11	4.1	13.5
			DBS	Negative 1	160	SD	0.302	0.516	0.148	0.617
						CV (%)	5.6	9.5	2.7	11.4
			DBS	Low Positive/Moderate 1	160	SD	1.052	1.396	0.486	1.814
						CV (%)	6.3	8.4	2.9	10.9
			DBS	High Positive 1	160	SD	1.62	2.736	1.182	3.393
						CV (%)	6.5	10.9	4.7	13.5
		Test Name	Sample		Total Number of Data Points (N)	Imprecision Evaluation Statistics	Repeatability	Between-Run	Between-Day	Imprecision Total
		Borrelia burgdorferi crude extract B31 IgM	Serum	Negative 1	160	SD	0.245	0.479	0.214	0.579
						CV (%)	7.1	14	6.2	16.9
			Serum	Negative 2	160	SD	0.297	0.755	0.257	0.851
						CV (%)	4.9	12.4	4.2	14
			Serum	Low Positive/Moderate 1	160	SD	0.903	2.26	1.073	2.66
						CV (%)	4.7	11.9	5.6	13.9
			Serum	Low Positive/Moderate 2	160	SD	1.036	2.012	1.633	2.791
						CV (%)	5.3	10.4	8.4	14.4
			Serum	High Positive 1	160	SD	1.724	2.917	0.701	3.46
						CV (%)	6.5	10.9	2.6	13
			Serum	High Positive 2	160	SD	1.719	3.424	0.717	3.898
						CV (%)	6.5	12.9	2.7	14.7
			DBS	Negative 1	160	SD	0.298	0.454	0.164	0.568
						CV (%)	6.7	10.1	3.7	12.7
			DBS	Low Positive/Moderate 1	160	SD	1.051	1.374	0.671	1.855
						CV (%)	6.3	8.2	4	11
			DBS	High Positive 1	160	SD	1.792	3.35	0.757	3.874
						CV (%)	6.6	12.3	2.8	14.2
		Test Name	Sample		Total Number of Data Points (N)	Imprecision Evaluation Statistics	Repeatability	Between-Run	Between-Day	Imprecision Total
		Borrelia burgdorferi 297 strain WCS IgM	Serum	Negative 1	160	SD	0.289	0.979	0.197	1.04
						CV (%)	3.4	11.5	2.3	12.2
			Serum	Negative 2	160	SD	0.25	0.463	0.228	0.573
						CV (%)	7.2	13.4	6.6	16.6
			Serum	Low Positive/Moderate 1	160	SD	0.926	2.413	0.427	2.619
						CV (%)	4.6	12	2.1	13
			Serum	Low Positive/Moderate 2	160	SD	0.808	1.333	0.696	1.707
						CV (%)	5.1	8.3	4.4	10.7
			Serum	High Positive 1	160	SD	1.622	2.385	1.046	3.068
						CV (%)	6.6	9.7	4.2	12.4
			Serum	High Positive 2	160	SD	1.636	2.844	0.476	3.315
						CV (%)	6.1	10.7	1.8	12.4
			DBS	Negative 1	160	SD	0.31	0.425	0.218	0.57
						CV (%)	9.2	12.6	6.5	16.9
			DBS	Low Positive/Moderate 1	160	SD	0.873	2.689	0.445	2.862
						CV (%)	4.2	13	2.2	13.8
			DBS	High Positive 1	160	SD	1.663	3.366	0.428	3.778
						CV (%)	6.2	12.5	1.6	14.1
		Test Name	Sample		Total Number of Data Points (N)	Imprecision Evaluation Statistics	Repeatability	Between-Run	Between-Day	Imprecision Total
		Borrelia mayonii IgM	Serum	Negative 1	160	SD	0.318	0.826	0.011	0.886
						CV (%)	5.4	13.9	0.2	14.9
			Serum	Negative 2	160	SD	0.31	0.831	0.182	0.906
						CV (%)	5.4	14.4	3.2	15.7
			Serum	Low Positive/Moderate 1	160	SD	0.743	1.322	0.449	1.581
						CV (%)	5.1	9.1	3.1	10.9
			Serum	Low Positive/Moderate 2	160	SD	0.901	2.414	0.776	2.691
						CV (%)	4.5	12.2	3.9	13.6
			Serum	High Positive 1	160	SD	1.727	2.453	1.091	3.193
						CV (%)	6.7	9.4	4.2	12.3
			Serum	High Positive 2	160	SD	1.943	2.003	0.612	2.857
						CV (%)	8.3	8.6	2.6	12.3
			DBS	Negative 1	160	SD	0.296	0.486	0.082	0.575
						CV (%)	6.6	10.8	1.8	12.7
			DBS	Low Positive/Moderate 1	160	SD	0.998	1.36	0.46	1.748
						CV (%)	5.9	8.1	2.7	10.4
			DBS	High Positive 1	160	SD	1.587	2.147	0.867	2.807
						CV (%)	6.5	8.8	3.6	11.5
		Test Name	Sample		Total Number of Data Points (N)	Imprecision Evaluation Statistics	Repeatability	Between-Run	Between-Day	Imprecision Total
		Borrelia afzelii BmpA IgM	Serum	Negative 1	160	SD	0.325	0.814	0.167	0.892
						CV (%)	5.4	13.6	2.8	14.9
			Serum	Negative 2	160	SD	0.3	0.817	0.311	0.924
						CV (%)	5.1	13.8	5.3	15.6
			Serum	Low Positive/Moderate 1	160	SD	1.065	1.116	0.677	1.684
						CV (%)	7.2	7.5	4.6	11.4
			Serum	Low Positive/Moderate 2	160	SD	0.989	1.315	0.34	1.681
						CV (%)	6.2	8.2	2.1	10.5
			Serum	High Positive 1	160	SD	1.876	2.385	1.736	3.496
						CV (%)	7.4	9.5	6.9	13.9
			Serum	High Positive 2	160	SD	1.779	2.322	0.494	2.967
						CV (%)	7.2	9.4	2	12
			DBS	Negative 1	160	SD	0.322	0.445	0.251	0.604
						CV (%)	9.5	13.2	7.4	17.8
			DBS	Low Positive/Moderate 1	160	SD	0.908	1.289	0.582	1.681
						CV (%)	5.4	7.7	3.5	10
			DBS	High Positive 1	160	SD	1.528	2.219	0.451	2.732
						CV (%)	6.3	9.2	1.9	11.3
		Test Name	Sample		Total Number of Data Points (N)	Imprecision Evaluation Statistics	Repeatability	Between-Run	Between-Day	Imprecision Total
		Borrelia afzelii DbpA IgM	Serum	Negative 1	160	SD	0.251	0.473	0.094	0.544
						CV (%)	7.3	13.8	2.7	15.9
			Serum	Negative 2	160	SD	0.288	0.443	0.154	0.551
						CV (%)	6.4	9.8	3.4	12.2
			Serum	Low Positive/Moderate 1	160	SD	1.111	2.777	0.573	3.046
						CV (%)	5.6	13.9	2.9	15.3
			Serum	Low Positive/Moderate 2	160	SD	1.078	1.357	0.245	1.75
						CV (%)	7.2	9.1	1.6	11.7
			Serum	High Positive 1	160	SD	1.681	3.02	0.492	3.491
						CV (%)	6.4	11.5	1.9	13.3
			Serum	High Positive 2	160	SD	1.754	3.196	0.402	3.668
						CV (%)	6.3	11.5	1.4	13.2
			DBS	Negative 1	160	SD	0.305	0.469	0.155	0.58
						CV (%)	6.9	10.6	3.5	13.1
			DBS	Low Positive/Moderate 1	160	SD	0.979	1.223	0.328	1.6
						CV (%)	5.8	7.3	2	9.5
			DBS	High Positive 1	160	SD	1.636	2.38	0.373	2.913
						CV (%)	6.6	9.6	1.5	11.7
		Test Name	Sample		Total Number of Data Points (N)	Imprecision Evaluation Statistics	Repeatability	Between-Run	Between-Day	Imprecision Total
		Borrelia afzelii OspA IgM	Serum	Negative 1	160	SD	0.31	0.651	0.43	0.84
						CV (%)	5.1	10.7	7.1	13.8
			Serum	Negative 2	160	SD	0.314	0.491	0.132	0.597
						CV (%)	7.1	11.1	3	13.5
			Serum	Low Positive/Moderate 1	160	SD	0.853	2.521	0.709	2.755
						CV (%)	4.2	12.5	3.5	13.7
			Serum	Low Positive/Moderate 2	160	SD	0.823	2.623	0.217	2.757
						CV (%)	4.2	13.4	1.1	14.1
			Serum	High Positive 1	160	SD	1.58	3.011	1.047	3.558
						CV (%)	6	11.4	4	13.5
			Serum	High Positive 2	160	SD	1.595	2.441	0.832	3.033
						CV (%)	6.2	9.5	3.2	11.8
			DBS	Negative 1	160	SD	0.311	0	0.037	0.314
						CV (%)	7.9	0	0.9	7.9
			DBS	Low Positive/Moderate 1	160	SD	0.995	2.317	0.908	2.68
						CV (%)	5	11.6	4.5	13.4
			DBS	High Positive 1	160	SD	1.772	3.57	0.513	4.018
						CV (%)	6.5	13	1.9	14.7
		Test Name	Sample		Total Number of Data Points (N)	Imprecision Evaluation Statistics	Repeatability	Between-Run	Between-Day	Imprecision Total
		Borrelia afzelii OspC IgM	Serum	Negative 1	160	SD	0.3	0.959	0.219	1.028
						CV (%)	4	12.8	2.9	13.7
			Serum	Negative 2	160	SD	0.298	0.444	0.079	0.54
						CV (%)	6.8	10.1	1.8	12.3
			Serum	Low Positive/Moderate 1	160	SD	1.07	2.647	0.403	2.883
						CV (%)	5.4	13.4	2	14.6
			Serum	Low Positive/Moderate 2	160	SD	0.98	2.42	1.178	2.864
						CV (%)	5.1	12.7	6.2	15
			Serum	High Positive 1	160	SD	1.541	2.292	0.514	2.809
						CV (%)	6.4	9.4	2.1	11.6
			Serum	High Positive 2	160	SD	1.635	2.402	0.906	3.044
						CV (%)	6.8	10	3.8	12.7
			DBS	Negative 1	160	SD	0.289	0.819	0.173	0.885
						CV (%)	4.9	13.8	2.9	14.9
			DBS	Low Positive/Moderate 1	160	SD	1.095	2.602	0.818	2.939
						CV (%)	5.6	13.3	4.2	15
			DBS	High Positive 1	160	SD	1.831	2.247	0.896	3.034
						CV (%)	7.3	9	3.6	12.2
		Test Name	Sample		Total Number of Data Points (N)	Imprecision Evaluation Statistics	Repeatability	Between-Run	Between-Day	Imprecision Total
		Borrelia afzelii p100 IgM	Serum	Negative 1	160	SD	0.315	1.046	0.359	1.149
						CV (%)	3.7	12.4	4.3	13.6
			Serum	Negative 2	160	SD	0.247	0.498	0.169	0.581
						CV (%)	7.1	14.3	4.9	16.7
			Serum	Low Positive/Moderate 1	160	SD	1.057	1.349	0.318	1.743
						CV (%)	7.1	9.1	2.1	11.7
			Serum	Low Positive/Moderate 2	160	SD	0.941	2.51	0.458	2.719
						CV (%)	4.6	12.3	2.2	13.3
			Serum	High Positive 1	160	SD	1.598	3.264	1.168	3.817
						CV (%)	6	12.3	4.4	14.4
			Serum	High Positive 2	160	SD	1.701	2.118	0.905	2.863
						CV (%)	7.1	8.9	3.8	12
			DBS	Negative 1	160	SD	0.314	0.797	0.14	0.868
						CV (%)	5.4	13.7	2.4	14.9
			DBS	Low Positive/Moderate 1	160	SD	1.113	2.531	0.613	2.832
						CV (%)	5.7	13	3.1	14.5
			DBS	High Positive 1	160	SD	1.5	2.752	0.704	3.213
						CV (%)	6.1	11.3	2.9	13.1
		Test Name	Sample		Total Number of Data Points (N)	Imprecision Evaluation Statistics	Repeatability	Between-Run	Between-Day	Imprecision Total
		Borrelia garinii DbpA IgM	Serum	Negative 1	160	SD	0.253	0.511	0.165	0.593
						CV (%)	7.5	15.1	4.9	17.6
			Serum	Negative 2	160	SD	0.324	0.733	0.413	0.901
						CV (%)	5.5	12.5	7	15.4
			Serum	Low Positive/Moderate 1	160	SD	1.045	1.262	0.309	1.667
						CV (%)	6.8	8.3	2	10.9
			Serum	Low Positive/Moderate 2	160	SD	1.219	1.304	0.258	1.804
						CV (%)	7.8	8.4	1.7	11.6
			Serum	High Positive 1	160	SD	1.615	2.203	1.229	2.995
						CV (%)	6.4	8.8	4.9	11.9
			Serum	High Positive 2	160	SD	1.626	2.952	0.812	3.467
						CV (%)	6.3	11.4	3.1	13.4
			DBS	Negative 1	160	SD	0.322	0.499	0.12	0.606
						CV (%)	7.4	11.5	2.8	14
			DBS	Low Positive/Moderate 1	160	SD	1.003	2.531	0.577	2.783
						CV (%)	4.8	12.1	2.8	13.3
			DBS	High Positive 1	160	SD	1.687	2.956	1.158	3.595
						CV (%)	6.3	11	4.3	13.4
		Test Name	Sample		Total Number of Data Points (N)	Imprecision Evaluation Statistics	Repeatability	Between-Run	Between-Day	Imprecision Total
		Borrelia garinii OspC IgM	Serum	Negative 1	160	SD	0.298	1.081	0.101	1.126
						CV (%)	4	14.4	1.4	15
			Serum	Negative 2	160	SD	0.311	0.685	0.401	0.853
						CV (%)	5.3	11.7	6.8	14.5
			Serum	Low Positive/Moderate 1	160	SD	1.126	2.554	0.371	2.816
						CV (%)	5.7	12.9	1.9	14.2
			Serum	Low Positive/Moderate 2	160	SD	0.923	1.32	0.725	1.767
						CV (%)	5.8	8.2	4.5	11
			Serum	High Positive 1	160	SD	1.841	3.237	1.511	4.019
						CV (%)	6.8	12	5.6	14.9
			Serum	High Positive 2	160	SD	1.523	2.77	0.861	3.277
						CV (%)	5.7	10.4	3.2	12.3
			DBS	Negative 1	160	SD	0.321	0.445	0.262	0.608
						CV (%)	7.5	10.4	6.1	14.2
			DBS	Low Positive/Moderate 1	160	SD	0.83	2.427	0.821	2.693
						CV (%)	4.3	12.6	4.3	14
			DBS	High Positive 1	160	SD	1.496	3.031	1.716	3.79
						CV (%)	5.6	11.4	6.5	14.3
		Test Name	Sample		Total Number of Data Points (N)	Imprecision Evaluation Statistics	Repeatability	Between-Run	Between-Day	Imprecision Total
		Borrelia bavariensis DbpA IgM	Serum	Negative 1	160	SD	0.324	1.076	0.321	1.169
						CV (%)	3.9	12.9	3.9	14
			Serum	Negative 2	160	SD	0.302	0.442	0.184	0.566
						CV (%)	7	10.2	4.3	13.1
			Serum	Low Positive/Moderate 1	160	SD	0.829	1.418	0.493	1.715
						CV (%)	5.2	8.8	3.1	10.7
			Serum	Low Positive/Moderate 2	160	SD	0.787	2.607	1.019	2.907
						CV (%)	3.9	13.1	5.1	14.6
			Serum	High Positive 1	160	SD	1.724	1.803	1.44	2.881
						CV (%)	7	7.3	5.9	11.7
			Serum	High Positive 2	160	SD	1.853	2.247	0.458	2.948
						CV (%)	7.9	9.5	1.9	12.5
			DBS	Negative 1	160	SD	0.25	0	0.059	0.257
						CV (%)	6.4	0	1.5	6.5
			DBS	Low Positive/Moderate 1	160	SD	0.973	1.836	0.969	2.293
						CV (%)	5.2	9.8	5.2	12.2
			DBS	High Positive 1	160	SD	1.772	3.433	0.548	3.902
						CV (%)	6.6	12.8	2	14.6
		Test Name	Sample		Total Number of Data Points (N)	Imprecision Evaluation Statistics	Repeatability	Between-Run	Between-Day	Imprecision Total
		Borrelia bavariensis p58 IgM	Serum	Negative 1	160	SD	0.303	1.105	0.231	1.169
						CV (%)	4.1	14.8	3.1	15.7
			Serum	Negative 2	160	SD	0.242	0.471	0.06	0.533
						CV (%)	7	13.5	1.7	15.3
			Serum	Low Positive/Moderate 1	160	SD	1.012	1.598	0.191	1.901
						CV (%)	6.8	10.7	1.3	12.8
			Serum	Low Positive/Moderate 2	160	SD	0.991	1.153	0.604	1.636
						CV (%)	6.6	7.7	4	11
			Serum	High Positive 1	160	SD	1.813	2.446	0.888	3.172
						CV (%)	7.3	9.9	3.6	12.8
			Serum	High Positive 2	160	SD	1.632	2.905	0.538	3.375
						CV (%)	6.2	11	2	12.8
			DBS	Negative 1	160	SD	0.307	0.434	0.125	0.546
						CV (%)	7	9.9	2.8	12.4
			DBS	Low Positive/Moderate 1	160	SD	0.944	0.993	0.144	1.378
						CV (%)	6.6	6.9	1	9.6
			DBS	High Positive 1	160	SD	1.646	2.54	0.595	3.084
						CV (%)	6.7	10.3	2.4	12.5
		Test Name	Sample		Total Number of Data Points (N)	Imprecision Evaluation Statistics	Repeatability	Between-Run	Between-Day	Imprecision Total
		Borrelia bavariensis VlsE1 IgM	Serum	Negative 1	160	SD	0.307	1.119	0.426	1.236
						CV (%)	3.2	11.8	4.5	13.1
			Serum	Negative 2	160	SD	0.251	0.522	0.122	0.591
						CV (%)	7.2	15	3.5	17
			Serum	Low Positive/Moderate 1	160	SD	0.832	2.392	0.9	2.687
						CV (%)	4.2	12.2	4.6	13.7
			Serum	Low Positive/Moderate 2	160	SD	0.927	1.397	0.341	1.71
						CV (%)	6.3	9.4	2.3	11.5
			Serum	High Positive 1	160	SD	1.731	2.33	1.055	3.088
						CV (%)	6.6	8.9	4.1	11.9
			Serum	High Positive 2	160	SD	1.611	2.395	0.645	2.958
						CV (%)	6.4	9.6	2.6	11.8
			DBS	Negative 1	160	SD	0.293	0.491	0.044	0.573
						CV (%)	6.7	11.3	1	13.2
			DBS	Low Positive/Moderate 1	160	SD	0.914	2.271	0.916	2.614
						CV (%)	4.7	11.8	4.7	13.5
			DBS	High Positive 1	160	SD	1.647	2.897	0.832	3.435
						CV (%)	6.2	10.9	3.1	12.9
		Test Name	Sample		Total Number of Data Points (N)	Imprecision Evaluation Statistics	Repeatability	Between-Run	Between-Day	Imprecision Total
		Borrelia spielmanii DbpA IgM	Serum	Negative 1	160	SD	0.252	0.49	0.057	0.554
						CV (%)	7.3	14.2	1.7	16.1
			Serum	Negative 2	160	SD	0.253	0.469	0.098	0.542
						CV (%)	7.5	13.8	2.9	16
			Serum	Low Positive/Moderate 1	160	SD	1.093	1.292	0.493	1.763
						CV (%)	6.6	7.7	3	10.6
			Serum	Low Positive/Moderate 2	160	SD	1.046	1.212	0.539	1.689
						CV (%)	6.5	7.6	3.4	10.5
			Serum	High Positive 1	160	SD	1.759	3.176	0.741	3.705
						CV (%)	6.4	11.6	2.7	13.5
			Serum	High Positive 2	160	SD	1.515	3.058	0.652	3.475
						CV (%)	5.9	11.9	2.5	13.5
			DBS	Negative 1	160	SD	0.309	0.434	0.198	0.568
						CV (%)	7	9.8	4.5	12.9
			DBS	Low Positive/Moderate 1	160	SD	0.951	2.156	0.698	2.458
						CV (%)	4.9	11	3.6	12.5
			DBS	High Positive 1	160	SD	1.791	2.542	0.828	3.218
						CV (%)	7.3	10.3	3.4	13.1
		Test Name	Sample		Total Number of Data Points (N)	Imprecision Evaluation Statistics	Repeatability	Between-Run	Between-Day	Imprecision Total
		Borrelia spielmanii OspC IgM	Serum	Negative 1	160	SD	0.298	1.07	0.243	1.137
						CV (%)	4	14.5	3.3	15.4
			Serum	Negative 2	160	SD	0.32	0.459	0.161	0.582
						CV (%)	7.2	10.4	3.6	13.2
			Serum	Low Positive/Moderate 1	160	SD	0.815	2.579	0.687	2.791
						CV (%)	4.2	13.4	3.6	14.5
			Serum	Low Positive/Moderate 2	160	SD	0.802	2.459	0.241	2.598
						CV (%)	4.1	12.6	1.2	13.3
			Serum	High Positive 1	160	SD	1.672	2.36	1.384	3.206
						CV (%)	6.8	9.6	5.6	13
			Serum	High Positive 2	160	SD	1.717	2.5	0.82	3.142
						CV (%)	6.8	9.9	3.3	12.5
			DBS	Negative 1	160	SD	0.312	0.489	0.086	0.586
						CV (%)	7	11	1.9	13.2
			DBS	Low Positive/Moderate 1	160	SD	0.869	1.145	0.258	1.46
						CV (%)	6.1	8	1.8	10.2
			DBS	High Positive 1	160	SD	1.538	2.84	0.888	3.349
						CV (%)	6	11.1	3.5	13.1
		Test Name	Sample		Total Number of Data Points (N)	Imprecision Evaluation Statistics	Repeatability	Between-Run	Between-Day	Imprecision Total
		Borrelia burgdorferi VlsE1 IgG	Serum	Negative 1	160	SD	0.29	1.175	0.206	1.228
						CV (%)	3	12.1	2.1	12.6
			Serum	Negative 2	160	SD	0.257	0.472	0.074	0.542
						CV (%)	7.6	13.9	2.2	16
			Serum	Low Positive/Moderate 1	160	SD	0.971	1.44	0.331	1.768
						CV (%)	5.8	8.6	2	10.6
			Serum	Low Positive/Moderate 2	160	SD	1.06	1.511	0.222	1.859
						CV (%)	6.7	9.6	1.4	11.8
			Serum	High Positive 1	160	SD	1.833	2.087	0.812	2.894
						CV (%)	7.5	8.5	3.3	11.8
			Serum	High Positive 2	160	SD	1.613	3.153	0.609	3.594
						CV (%)	6.3	12.3	2.4	14
			DBS	Negative 1	160	SD	0.294	0	0.077	0.304
						CV (%)	7.5	0	2	7.7
			DBS	Low Positive/Moderate 1	160	SD	0.794	2.379	0.635	2.588
						CV (%)	4.1	12.4	3.3	13.5
			DBS	High Positive 1	160	SD	1.672	2.326	1.436	3.205
						CV (%)	6.4	8.9	5.5	12.3
		Test Name	Sample		Total Number of Data Points (N)	Imprecision Evaluation Statistics	Repeatability	Between-Run	Between-Day	Imprecision Total
		Borrelia burgdorferi C6 peptide IgG	Serum	Negative 1	160	SD	0.3	0.816	0.159	0.884
						CV (%)	4.9	13.4	2.6	14.5
			Serum	Negative 2	160	SD	0.289	0.779	0.152	0.845
						CV (%)	4.9	13.3	2.6	14.4
			Serum	Low Positive/Moderate 1	160	SD	1.082	1.273	0.666	1.798
						CV (%)	7	8.2	4.3	11.6
			Serum	Low Positive/Moderate 2	160	SD	0.758	1.299	0.349	1.544
						CV (%)	4.5	7.7	2.1	9.2
			Serum	High Positive 1	160	SD	1.665	2.571	0.972	3.213
						CV (%)	6.4	9.9	3.7	12.4
			Serum	High Positive 2	160	SD	1.579	2.584	0.937	3.171
						CV (%)	6.4	10.4	3.8	12.8
			DBS	Negative 1	160	SD	0.297	0.516	0.09	0.602
						CV (%)	6.7	11.7	2	13.6
			DBS	Low Positive/Moderate 1	160	SD	0.825	1.068	0.529	1.45
						CV (%)	5.7	7.4	3.7	10.1
			DBS	High Positive 1	160	SD	1.856	2.56	0.728	3.245
						CV (%)	7.7	10.6	3	13.5
		Test Name	Sample		Total Number of Data Points (N)	Imprecision Evaluation Statistics	Repeatability	Between-Run	Between-Day	Imprecision Total
		Borrelia burgdorferi p18 (DbpB) IgG	Serum	Negative 1	160	SD	0.308	1.076	0.403	1.189
						CV (%)	4.2	14.5	5.4	16
			Serum	Negative 2	160	SD	0.26	0.472	0.045	0.541
						CV (%)	7.6	13.8	1.3	15.8
			Serum	Low Positive/Moderate 1	160	SD	0.966	2.427	0.54	2.667
						CV (%)	5	12.6	2.8	13.8
			Serum	Low Positive/Moderate 2	160	SD	1.028	2.355	0.68	2.658
						CV (%)	5.1	11.8	3.4	13.3
			Serum	High Positive 1	160	SD	1.57	2.174	0.794	2.797
						CV (%)	6.5	9	3.3	11.6
			Serum	High Positive 2	160	SD	1.53	2.802	0.87	3.309
						CV (%)	6.1	11.1	3.5	13.2
			DBS	Negative 1	160	SD	0.318	0.444	0.161	0.57
						CV (%)	9.4	13.2	4.8	16.9
			DBS	Low Positive/Moderate 1	160	SD	0.9	2	0.978	2.401
						CV (%)	4.7	10.5	5.1	12.6
			DBS	High Positive 1	160	SD	1.675	2.604	1.076	3.278
						CV (%)	6.6	10.3	4.3	13
		Test Name	Sample		Total Number of Data Points (N)	Imprecision Evaluation Statistics	Repeatability	Between-Run	Between-Day	Imprecision Total
		Borrelia burgdorferi p23-25 (OspC) IgG	Serum	Negative 1	160	SD	0.241	0.508	0.059	0.565
						CV (%)	6.8	14.3	1.7	15.9
			Serum	Negative 2	160	SD	0.315	0.455	0.171	0.58
						CV (%)	7	10.2	3.8	13
			Serum	Low Positive/Moderate 1	160	SD	0.754	2.288	0.999	2.608
						CV (%)	3.9	11.8	5.2	13.5
			Serum	Low Positive/Moderate 2	160	SD	1.083	1.351	0.57	1.823
						CV (%)	6.5	8.1	3.4	11
			Serum	High Positive 1	160	SD	1.623	2.981	1.171	3.59
						CV (%)	6.1	11.3	4.4	13.6
			Serum	High Positive 2	160	SD	1.541	2.233	1.148	2.946
						CV (%)	6.2	9	4.7	11.9
			DBS	Negative 1	160	SD	0.251	0.805	0.122	0.852
						CV (%)	4.2	13.5	2.1	14.3
			DBS	Low Positive/Moderate 1	160	SD	0.931	2.316	0.791	2.618
						CV (%)	4.8	11.8	4	13.4
			DBS	High Positive 1	160	SD	1.671	2.479	0.923	3.129
						CV (%)	6.7	9.9	3.7	12.6
		Test Name	Sample		Total Number of Data Points (N)	Imprecision Evaluation Statistics	Repeatability	Between-Run	Between-Day	Imprecision Total
		Borrelia burgdorferi p28 IgG	Serum	Negative 1	160	SD	0.312	1.043	0.189	1.105
						CV (%)	4.1	13.8	2.5	14.7
			Serum	Negative 2	160	SD	0.295	0.477	0.175	0.587
						CV (%)	6.6	10.6	3.9	13.1
			Serum	Low Positive/Moderate 1	160	SD	0.821	1.356	0.488	1.658
						CV (%)	5.1	8.5	3	10.4
			Serum	Low Positive/Moderate 2	160	SD	0.913	2.34	0.915	2.674
						CV (%)	4.5	11.4	4.5	13.1
			Serum	High Positive 1	160	SD	1.758	2.481	0.786	3.141
						CV (%)	7.2	10.2	3.2	12.9
			Serum	High Positive 2	160	SD	1.857	3.276	0.907	3.874
						CV (%)	7	12.4	3.4	14.6
			DBS	Negative 1	160	SD	0.294	0.509	0.053	0.59
						CV (%)	6.7	11.6	1.2	13.4
			DBS	Low Positive/Moderate 1	160	SD	0.962	1.111	0.327	1.505
						CV (%)	6.8	7.8	2.3	10.6
			DBS	High Positive 1	160	SD	1.851	3.003	1.741	3.934
						CV (%)	6.8	11	6.4	14.4
		Test Name	Sample		Total Number of Data Points (N)	Imprecision Evaluation Statistics	Repeatability	Between-Run	Between-Day	Imprecision Total
		Borrelia burgdorferi p30 IgG	Serum	Negative 1	160	SD	0.313	1.206	0	1.246
						CV (%)	3.6	13.9	0	14.3
			Serum	Negative 2	160	SD	0.301	0.802	0.255	0.894
						CV (%)	5.1	13.6	4.3	15.1
			Serum	Low Positive/Moderate 1	160	SD	1.143	1.53	0.175	1.918
						CV (%)	7.8	10.5	1.2	13.2
			Serum	Low Positive/Moderate 2	160	SD	0.984	2.476	0.399	2.694
						CV (%)	4.7	11.8	1.9	12.9
			Serum	High Positive 1	160	SD	1.688	3.071	1.13	3.682
						CV (%)	6.4	11.7	4.3	14.1
			Serum	High Positive 2	160	SD	1.589	2.057	0.569	2.661
						CV (%)	6.6	8.6	2.4	11.1
			DBS	Negative 1	160	SD	0.308	0.423	0.151	0.545
						CV (%)	9	12.4	4.4	16
			DBS	Low Positive/Moderate 1	160	SD	0.817	2.117	0.666	2.365
						CV (%)	4.3	11.2	3.5	12.6
			DBS	High Positive 1	160	SD	1.584	1.891	0.92	2.632
						CV (%)	6.3	7.6	3.7	10.5
		Test Name	Sample		Total Number of Data Points (N)	Imprecision Evaluation Statistics	Repeatability	Between-Run	Between-Day	Imprecision Total
		Borrelia burgdorferi p31 (OspA) IgG	Serum	Negative 1	160	SD	0.302	0.885	0.222	0.961
						CV (%)	5.2	15.2	3.8	16.5
			Serum	Negative 2	160	SD	0.288	0.814	0.132	0.873
						CV (%)	4.8	13.6	2.2	14.6
			Serum	Low Positive/Moderate 1	160	SD	0.901	2.417	0.453	2.619
						CV (%)	4.6	12.4	2.3	13.4
			Serum	Low Positive/Moderate 2	160	SD	1.109	1.282	0.478	1.761
						CV (%)	6.6	7.6	2.8	10.5
			Serum	High Positive 1	160	SD	1.56	3.351	1.322	3.926
						CV (%)	5.6	12.1	4.8	14.1
			Serum	High Positive 2	160	SD	1.828	2.314	0.721	3.036
						CV (%)	7.6	9.6	3	12.6
			DBS	Negative 1	160	SD	0.305	1.138	0.164	1.189
						CV (%)	4.8	17.8	2.6	18.6
			DBS	Low Positive/Moderate 1	160	SD	1.042	2.091	0.828	2.479
						CV (%)	5.4	10.8	4.3	12.8
			DBS	High Positive 1	160	SD	1.708	3.424	0.935	3.939
						CV (%)	6.2	12.5	3.4	14.3
		Test Name	Sample		Total Number of Data Points (N)	Imprecision Evaluation Statistics	Repeatability	Between-Run	Between-Day	Imprecision Total
		Borrelia burgdorferi p34 (OspB) IgG	Serum	Negative 1	160	SD	0.317	1.141	0.256	1.212
						CV (%)	3.7	13.2	3	14.1
			Serum	Negative 2	160	SD	0.3	0.489	0.211	0.611
						CV (%)	6.8	11.1	4.8	13.9
			Serum	Low Positive/Moderate 1	160	SD	0.873	1.357	0.175	1.623
						CV (%)	5.1	7.9	1	9.5
			Serum	Low Positive/Moderate 2	160	SD	0.962	2.481	1.059	2.864
						CV (%)	4.9	12.7	5.4	14.7
			Serum	High Positive 1	160	SD	1.776	2.855	1.44	3.657
						CV (%)	6.8	11	5.5	14.1
			Serum	High Positive 2	160	SD	1.69	2.985	0.699	3.501
						CV (%)	6.9	12.1	2.8	14.2
			DBS	Negative 1	160	SD	0.32	0	0.107	0.338
						CV (%)	8.2	0	2.7	8.7
			DBS	Low Positive/Moderate 1	160	SD	0.831	1.155	0.308	1.456
						CV (%)	5.8	8.1	2.2	10.2
			DBS	High Positive 1	160	SD	1.69	2.52	1.142	3.242
						CV (%)	6.4	9.5	4.3	12.2
		Test Name	Sample		Total Number of Data Points (N)	Imprecision Evaluation Statistics	Repeatability	Between-Run	Between-Day	Imprecision Total
		Borrelia burgdorferi p39 (BmpA) IgG	Serum	Negative 1	160	SD	0.317	1.024	0.182	1.087
						CV (%)	5.1	16.6	3	17.6
			Serum	Negative 2	160	SD	0.254	0.501	0.108	0.572
						CV (%)	7.4	14.6	3.2	16.7
			Serum	Low Positive/Moderate 1	160	SD	0.732	1.256	0.206	1.468
						CV (%)	4.4	7.6	1.2	8.9
			Serum	Low Positive/Moderate 2	160	SD	1.013	2.364	0.875	2.717
						CV (%)	5.1	11.9	4.4	13.7
			Serum	High Positive 1	160	SD	1.676	3.45	1.364	4.071
						CV (%)	6.2	12.8	5	15.1
			Serum	High Positive 2	160	SD	1.485	2.291	0.943	2.889
						CV (%)	6	9.3	3.8	11.7
			DBS	Negative 1	160	SD	0.299	0.49	0.141	0.591
						CV (%)	6.6	10.8	3.1	13
			DBS	Low Positive/Moderate 1	160	SD	1.055	1.962	0.997	2.44
						CV (%)	5.6	10.3	5.3	12.9
			DBS	High Positive 1	160	SD	1.629	3.515	0.508	3.907
						CV (%)	6.2	13.3	1.9	14.8
		Test Name	Sample		Total Number of Data Points (N)	Imprecision Evaluation Statistics	Repeatability	Between-Run	Between-Day	Imprecision Total
		Borrelia burgdorferi p41 IgG	Serum	Negative 1	160	SD	0.313	1.104	0.301	1.186
						CV (%)	3.8	13.2	3.6	14.2
			Serum	Negative 2	160	SD	0.305	0.763	0.186	0.842
						CV (%)	5	12.6	3.1	13.9
			Serum	Low Positive/Moderate 1	160	SD	1.17	2.581	0.811	2.947
						CV (%)	6.1	13.3	4.2	15.2
			Serum	Low Positive/Moderate 2	160	SD	1.14	2.598	0.76	2.937
						CV (%)	5.5	12.5	3.7	14.2
			Serum	High Positive 1	160	SD	1.793	2.153	0.589	2.863
						CV (%)	7.4	8.9	2.4	11.8
			Serum	High Positive 2	160	SD	1.796	3.056	1.399	3.811
						CV (%)	6.8	11.5	5.3	14.4
			DBS	Negative 1	160	SD	0.292	0.753	0.069	0.811
						CV (%)	4.8	12.4	1.1	13.3
			DBS	Low Positive/Moderate 1	160	SD	1.04	1.063	0.246	1.507
						CV (%)	7.4	7.6	1.7	10.7
			DBS	High Positive 1	160	SD	1.689	2.882	1.04	3.499
						CV (%)	6.4	10.9	3.9	13.2
		Test Name	Sample		Total Number of Data Points (N)	Imprecision Evaluation Statistics	Repeatability	Between-Run	Between-Day	Imprecision Total
		Borrelia burgdorferi p45 IgG	Serum	Negative 1	160	SD	0.3	0.724	0.294	0.837
						CV (%)	4.9	11.8	4.8	13.6
			Serum	Negative 2	160	SD	0.309	0.435	0.176	0.562
						CV (%)	6.9	9.7	3.9	12.6
			Serum	Low Positive/Moderate 1	160	SD	1.066	1.266	0.312	1.684
						CV (%)	6.8	8	2	10.7
			Serum	Low Positive/Moderate 2	160	SD	1.006	2.526	0.924	2.872
						CV (%)	5	12.5	4.6	14.3
			Serum	High Positive 1	160	SD	1.879	2.527	1.012	3.307
						CV (%)	7.1	9.6	3.8	12.6
			Serum	High Positive 2	160	SD	1.564	2.562	0.351	3.023
						CV (%)	6.3	10.4	1.4	12.2
			DBS	Negative 1	160	SD	0.3	0.48	0.121	0.579
						CV (%)	6.7	10.8	2.7	13
			DBS	Low Positive/Moderate 1	160	SD	0.887	1.032	0.223	1.379
						CV (%)	6.3	7.4	1.6	9.8
			DBS	High Positive 1	160	SD	1.74	2.693	0.293	3.219
						CV (%)	7	10.8	1.2	13
		Test Name	Sample		Total Number of Data Points (N)	Imprecision Evaluation Statistics	Repeatability	Between-Run	Between-Day	Imprecision Total
		Borrelia burgdorferi p58 IgG	Serum	Negative 1	160	SD	0.31	0.476	0.154	0.589
						CV (%)	7.2	11	3.5	13.6
			Serum	Negative 2	160	SD	0.313	0.452	0.11	0.561
						CV (%)	7.1	10.3	2.5	12.8
			Serum	Low Positive/Moderate 1	160	SD	1.024	1.197	0.455	1.64
						CV (%)	7	8.2	3.1	11.3
			Serum	Low Positive/Moderate 2	160	SD	1.047	2.638	0.413	2.868
						CV (%)	5.4	13.5	2.1	14.7
			Serum	High Positive 1	160	SD	1.753	1.918	0.353	2.622
						CV (%)	7.4	8.1	1.5	11
			Serum	High Positive 2	160	SD	1.919	2.497	0.67	3.22
						CV (%)	7.7	10	2.7	12.8
			DBS	Negative 1	160	SD	0.301	0.511	0.192	0.623
						CV (%)	6.8	11.6	4.4	14.1
			DBS	Low Positive/Moderate 1	160	SD	0.833	2.267	0.863	2.565
						CV (%)	4.4	11.9	4.5	13.4
			DBS	High Positive 1	160	SD	1.686	2.846	1.012	3.46
						CV (%)	6.4	10.7	3.8	13.1
		Test Name	Sample		Total Number of Data Points (N)	Imprecision Evaluation Statistics	Repeatability	Between-Run	Between-Day	Imprecision Total
		Borrelia burgdorferi p66 IgG	Serum	Negative 1	160	SD	0.312	1.035	0.237	1.107
						CV (%)	4.2	13.9	3.2	14.9
			Serum	Negative 2	160	SD	0.298	0.468	0.134	0.571
						CV (%)	6.7	10.5	3	12.8
			Serum	Low Positive/Moderate 1	160	SD	1.177	1.444	0.384	1.902
						CV (%)	7.5	9.2	2.5	12.1
			Serum	Low Positive/Moderate 2	160	SD	0.861	1.459	0.18	1.703
						CV (%)	5.2	8.7	1.1	10.2
			Serum	High Positive 1	160	SD	1.672	2.275	0.793	2.933
						CV (%)	6.9	9.3	3.3	12
			Serum	High Positive 2	160	SD	1.758	3.349	0.881	3.883
						CV (%)	6.5	12.4	3.3	14.3
			DBS	Negative 1	160	SD	0.245	0.478	0.169	0.563
						CV (%)	6.9	13.5	4.8	15.9
			DBS	Low Positive/Moderate 1	160	SD	0.942	1.082	0.417	1.494
						CV (%)	6.1	7	2.7	9.7
			DBS	High Positive 1	160	SD	1.712	3.227	0.291	3.664
						CV (%)	6.4	12.1	1.1	13.8
		Test Name	Sample		Total Number of Data Points (N)	Imprecision Evaluation Statistics	Repeatability	Between-Run	Between-Day	Imprecision Total
		Borrelia burgdorferi p83-93 IgG	Serum	Negative 1	160	SD	0.305	1.049	0.274	1.126
						CV (%)	3.2	11	2.9	11.8
			Serum	Negative 2	160	SD	0.305	0.489	0.065	0.58
						CV (%)	6.9	11.1	1.5	13.1
			Serum	Low Positive/Moderate 1	160	SD	0.996	1.402	0.452	1.778
						CV (%)	6.4	9	2.9	11.4
			Serum	Low Positive/Moderate 2	160	SD	1.054	1.117	0.699	1.688
						CV (%)	6.3	6.6	4.1	10
			Serum	High Positive 1	160	SD	1.722	2.364	0.435	2.957
						CV (%)	7.2	9.8	1.8	12.3
			Serum	High Positive 2	160	SD	1.841	2.934	0.908	3.581
						CV (%)	7	11.2	3.5	13.7
			DBS	Negative 1	160	SD	0.296	0.836	0.316	0.942
						CV (%)	5	14	5.3	15.8
			DBS	Low Positive/Moderate 1	160	SD	0.956	2.372	0.305	2.576
						CV (%)	4.9	12.2	1.6	13.3
			DBS	High Positive 1	160	SD	1.867	2.802	0.299	3.38
						CV (%)	7.7	11.6	1.2	14
		Test Name	Sample		Total Number of Data Points (N)	Imprecision Evaluation Statistics	Repeatability	Between-Run	Between-Day	Imprecision Total
		Borrelia burgdorferi crude extract B31 IgG	Serum	Negative 1	160	SD	0.309	1.097	0.181	1.154
						CV (%)	4.1	14.6	2.4	15.4
			Serum	Negative 2	160	SD	0.306	0.481	0.179	0.597
						CV (%)	7	11	4.1	13.7
			Serum	Low Positive/Moderate 1	160	SD	1.071	1.241	0.563	1.733
						CV (%)	6.9	8	3.6	11.2
			Serum	Low Positive/Moderate 2	160	SD	0.889	2.324	0.48	2.534
						CV (%)	4.4	11.6	2.4	12.6
			Serum	High Positive 1	160	SD	1.642	2.95	0.921	3.5
						CV (%)	6.4	11.4	3.6	13.6
			Serum	High Positive 2	160	SD	1.57	3.639	0.872	4.058
						CV (%)	5.8	13.4	3.2	14.9
			DBS	Negative 1	160	SD	0.303	0.52	0.118	0.613
						CV (%)	8.7	15	3.4	17.7
			DBS	Low Positive/Moderate 1	160	SD	0.844	1.149	0.344	1.467
						CV (%)	5.2	7.1	2.1	9.1
			DBS	High Positive 1	160	SD	1.701	2.342	1.3	3.173
						CV (%)	6.9	9.5	5.3	12.9
		Test Name	Sample		Total Number of Data Points (N)	Imprecision Evaluation Statistics	Repeatability	Between-Run	Between-Day	Imprecision Total
		Borrelia burgdorferi 297 strain WCS IgG	Serum	Negative 1	160	SD	0.307	0.945	0.372	1.061
						CV (%)	3.3	10	3.9	11.2
			Serum	Negative 2	160	SD	0.296	0.495	0.134	0.592
						CV (%)	6.8	11.3	3.1	13.5
			Serum	Low Positive/Moderate 1	160	SD	0.877	2.415	0.819	2.696
						CV (%)	4.4	12.2	4.1	13.6
			Serum	Low Positive/Moderate 2	160	SD	0.812	2.55	0.628	2.749
						CV (%)	4.2	13.1	3.2	14.2
			Serum	High Positive 1	160	SD	1.755	2.846	0.997	3.489
						CV (%)	6.8	11	3.8	13.5
			Serum	High Positive 2	160	SD	1.718	2.257	0.482	2.877
						CV (%)	7.1	9.4	2	11.9
			DBS	Negative 1	160	SD	0.308	0.39	0.215	0.542
						CV (%)	9	11.3	6.2	15.7
			DBS	Low Positive/Moderate 1	160	SD	0.739	1.034	0.249	1.296
						CV (%)	4.5	6.3	1.5	7.9
			DBS	High Positive 1	160	SD	1.581	2.643	0.589	3.136
						CV (%)	5.9	9.9	2.2	11.7
		Test Name	Sample		Total Number of Data Points (N)	Imprecision Evaluation Statistics	Repeatability	Between-Run	Between-Day	Imprecision Total
		Borrelia mayonii IgG	Serum	Negative 1	160	SD	0.302	1.055	0.487	1.201
						CV (%)	3.5	12.3	5.7	14
			Serum	Negative 2	160	SD	0.25	0.424	0.155	0.516
						CV (%)	7.1	12	4.4	14.6
			Serum	Low Positive/Moderate 1	160	SD	0.928	1.355	0.433	1.699
						CV (%)	5.5	8.1	2.6	10.1
			Serum	Low Positive/Moderate 2	160	SD	0.92	1.319	0.399	1.656
						CV (%)	5.5	7.9	2.4	9.9
			Serum	High Positive 1	160	SD	1.561	2.017	0.311	2.57
						CV (%)	6.7	8.6	1.3	11
			Serum	High Positive 2	160	SD	1.787	2.911	0.752	3.498
						CV (%)	6.9	11.2	2.9	13.5
			DBS	Negative 1	160	SD	0.296	0.955	0.487	1.112
						CV (%)	4.5	14.5	7.4	16.9
			DBS	Low Positive/Moderate 1	160	SD	1.015	1.783	0.991	2.278
						CV (%)	5.2	9.1	5.1	11.7
			DBS	High Positive 1	160	SD	1.637	2.479	0.753	3.065
						CV (%)	6.6	10	3	12.4
		Test Name	Sample		Total Number of Data Points (N)	Imprecision Evaluation Statistics	Repeatability	Between-Run	Between-Day	Imprecision Total
		Borrelia afzelii BmpA IgG	Serum	Negative 1	160	SD	0.241	0.502	0.105	0.567
						CV (%)	6.9	14.5	3	16.4
			Serum	Negative 2	160	SD	0.306	0.457	0.157	0.572
						CV (%)	6.9	10.3	3.5	12.9
			Serum	Low Positive/Moderate 1	160	SD	1.106	2.458	0.642	2.771
						CV (%)	5.5	12.2	3.2	13.8
			Serum	Low Positive/Moderate 2	160	SD	1.17	2.634	0.478	2.921
						CV (%)	6.2	14	2.5	15.5
			Serum	High Positive 1	160	SD	1.787	2.86	0.85	3.477
						CV (%)	6.9	11.1	3.3	13.5
			Serum	High Positive 2	160	SD	1.792	2.984	0.737	3.558
						CV (%)	6.6	11.1	2.7	13.2
			DBS	Negative 1	160	SD	0.254	0.826	0.087	0.868
						CV (%)	4.2	13.6	1.4	14.3
			DBS	Low Positive/Moderate 1	160	SD	0.865	0.891	0.443	1.318
						CV (%)	6.1	6.3	3.1	9.4
			DBS	High Positive 1	160	SD	1.549	2.871	0.575	3.313
						CV (%)	6.1	11.4	2.3	13.1
		Test Name	Sample		Total Number of Data Points (N)	Imprecision Evaluation Statistics	Repeatability	Between-Run	Between-Day	Imprecision Total
		Borrelia afzelii DbpA IgG	Serum	Negative 1	160	SD	0.29	1.189	0.263	1.252
						CV (%)	3.1	12.6	2.8	13.3
			Serum	Negative 2	160	SD	0.255	0.408	0.289	0.561
						CV (%)	7.3	11.7	8.3	16.1
			Serum	Low Positive/Moderate 1	160	SD	0.938	1.366	0.366	1.697
						CV (%)	6.4	9.3	2.5	11.5
			Serum	Low Positive/Moderate 2	160	SD	1.066	1.502	0.207	1.853
						CV (%)	6.3	8.9	1.2	11
			Serum	High Positive 1	160	SD	1.501	2.325	0.315	2.785
						CV (%)	5.8	8.9	1.2	10.7
			Serum	High Positive 2	160	SD	1.509	3.626	1.15	4.092
						CV (%)	5.5	13.2	4.2	14.9
			DBS	Negative 1	160	SD	0.256	0.679	0.314	0.791
						CV (%)	4.2	11.2	5.2	13.1
			DBS	Low Positive/Moderate 1	160	SD	0.88	0.972	0.317	1.349
						CV (%)	5.4	6	2	8.3
			DBS	High Positive 1	160	SD	1.699	2.638	0.78	3.233
						CV (%)	7	10.8	3.2	13.3
		Test Name	Sample		Total Number of Data Points (N)	Imprecision Evaluation Statistics	Repeatability	Between-Run	Between-Day	Imprecision Total
		Borrelia afzelii OspA IgG	Serum	Negative 1	160	SD	0.31	1.11	0.335	1.2
						CV (%)	3.6	12.9	3.9	14
			Serum	Negative 2	160	SD	0.251	0.455	0.25	0.577
						CV (%)	7.4	13.3	7.3	16.9
			Serum	Low Positive/Moderate 1	160	SD	0.872	1.407	0.323	1.686
						CV (%)	5.2	8.4	1.9	10.1
			Serum	Low Positive/Moderate 2	160	SD	0.788	2.338	1.034	2.675
						CV (%)	4	11.8	5.2	13.5
			Serum	High Positive 1	160	SD	1.628	1.767	0.795	2.531
						CV (%)	6.8	7.4	3.3	10.5
			Serum	High Positive 2	160	SD	1.705	2.176	0.487	2.807
						CV (%)	6.8	8.6	1.9	11.1
			DBS	Negative 1	160	SD	0.315	0.773	0.233	0.866
						CV (%)	5.3	13.1	3.9	14.7
			DBS	Low Positive/Moderate 1	160	SD	0.963	1.199	0.1	1.541
						CV (%)	5.8	7.2	0.6	9.3
			DBS	High Positive 1	160	SD	1.513	2.081	0.969	2.749
						CV (%)	6.3	8.6	4	11.4
		Test Name	Sample		Total Number of Data Points (N)	Imprecision Evaluation Statistics	Repeatability	Between-Run	Between-Day	Imprecision Total
		Borrelia afzelii OspC IgG	Serum	Negative 1	160	SD	0.32	1.054	0.319	1.147
						CV (%)	3.8	12.4	3.7	13.5
			Serum	Negative 2	160	SD	0.258	0.483	0.12	0.561
						CV (%)	7.5	14.1	3.5	16.3
			Serum	Low Positive/Moderate 1	160	SD	1.061	1.456	0.538	1.88
						CV (%)	7.3	10	3.7	13
			Serum	Low Positive/Moderate 2	160	SD	0.95	1.312	0.219	1.635
						CV (%)	5.5	7.6	1.3	9.5
			Serum	High Positive 1	160	SD	1.837	2.883	0.415	3.444
						CV (%)	7.1	11.1	1.6	13.2
			Serum	High Positive 2	160	SD	1.593	2.595	1.017	3.21
						CV (%)	6.5	10.7	4.2	13.2
			DBS	Negative 1	160	SD	0.31	0.772	0.296	0.883
						CV (%)	5.3	13.3	5.1	15.2
			DBS	Low Positive/Moderate 1	160	SD	0.852	1.198	0.41	1.526
						CV (%)	5.9	8.4	2.9	10.7
			DBS	High Positive 1	160	SD	1.762	2.378	1.206	3.196
						CV (%)	6.7	9.1	4.6	12.2
		Test Name	Sample		Total Number of Data Points (N)	Imprecision Evaluation Statistics	Repeatability	Between-Run	Between-Day	Imprecision Total
		Borrelia afzelii p100 IgG	Serum	Negative 1	160	SD	0.305	1.057	0.291	1.138
						CV (%)	3.7	12.9	3.6	13.9
			Serum	Negative 2	160	SD	0.251	0.478	0.122	0.553
						CV (%)	7.5	14.2	3.6	16.5
			Serum	Low Positive/Moderate 1	160	SD	0.937	1.371	0.377	1.703
						CV (%)	5.9	8.6	2.4	10.7
			Serum	Low Positive/Moderate 2	160	SD	1.096	2.296	1.209	2.817
						CV (%)	5.6	11.7	6.1	14.3
			Serum	High Positive 1	160	SD	1.688	3.578	0.55	3.994
						CV (%)	6.3	13.3	2	14.8
			Serum	High Positive 2	160	SD	1.828	2.266	1.053	3.095
						CV (%)	7.5	9.2	4.3	12.6
			DBS	Negative 1	160	SD	0.314	0.806	0.217	0.892
						CV (%)	5.2	13.2	3.6	14.7
			DBS	Low Positive/Moderate 1	160	SD	1.09	2.057	0.635	2.413
						CV (%)	5.8	10.9	3.4	12.8
			DBS	High Positive 1	160	SD	1.596	2.937	0.616	3.399
						CV (%)	5.9	10.9	2.3	12.6
		Test Name	Sample		Total Number of Data Points (N)	Imprecision Evaluation Statistics	Repeatability	Between-Run	Between-Day	Imprecision Total
		Borrelia garinii DbpA IgG	Serum	Negative 1	160	SD	0.307	1.105	0.042	1.147
						CV (%)	3.2	11.5	0.4	12
			Serum	Negative 2	160	SD	0.305	0.424	0.277	0.591
						CV (%)	6.9	9.5	6.2	13.3
			Serum	Low Positive/Moderate 1	160	SD	0.916	1.353	0.382	1.678
						CV (%)	5.8	8.6	2.4	10.6
			Serum	Low Positive/Moderate 2	160	SD	1.024	2.643	0.746	2.931
						CV (%)	5.1	13.3	3.7	14.7
			Serum	High Positive 1	160	SD	1.602	3.03	0.46	3.458
						CV (%)	5.9	11.2	1.7	12.8
			Serum	High Positive 2	160	SD	1.636	2.977	1.139	3.583
						CV (%)	6.5	11.9	4.6	14.3
			DBS	Negative 1	160	SD	0.311	0.462	0.113	0.568
						CV (%)	7.1	10.5	2.6	12.9
			DBS	Low Positive/Moderate 1	160	SD	0.995	2.04	0.778	2.399
						CV (%)	5.2	10.6	4	12.5
			DBS	High Positive 1	160	SD	1.742	2.575	0.936	3.247
						CV (%)	7	10.4	3.8	13.1
		Test Name	Sample		Total Number of Data Points (N)	Imprecision Evaluation Statistics	Repeatability	Between-Run	Between-Day	Imprecision Total
		Borrelia garinii OspC IgG	Serum	Negative 1	160	SD	0.258	0.478	0.076	0.549
						CV (%)	7.6	14	2.2	16.1
			Serum	Negative 2	160	SD	0.257	0.455	0.126	0.538
						CV (%)	7.7	13.7	3.8	16.2
			Serum	Low Positive/Moderate 1	160	SD	0.939	1.325	0.311	1.654
						CV (%)	5.5	7.7	1.8	9.6
			Serum	Low Positive/Moderate 2	160	SD	1.147	2.604	0.659	2.921
						CV (%)	5.8	13.1	3.3	14.7
			Serum	High Positive 1	160	SD	1.637	1.96	1.37	2.898
						CV (%)	6.8	8.2	5.7	12.1
			Serum	High Positive 2	160	SD	1.538	3.263	1.104	3.772
						CV (%)	5.7	12	4.1	13.9
			DBS	Negative 1	160	SD	0.297	0.06	0.011	0.303
						CV (%)	7.5	1.5	0.3	7.6
			DBS	Low Positive/Moderate 1	160	SD	0.864	1.029	0.122	1.349
						CV (%)	5.2	6.2	0.7	8.2
			DBS	High Positive 1	160	SD	1.663	2.01	1.094	2.829
						CV (%)	6.9	8.3	4.5	11.7
		Test Name	Sample		Total Number of Data Points (N)	Imprecision Evaluation Statistics	Repeatability	Between-Run	Between-Day	Imprecision Total
		Borrelia bavariensis DbpA IgG	Serum	Negative 1	160	SD	0.302	1.103	0.451	1.229
						CV (%)	4.1	14.9	6.1	16.6
			Serum	Negative 2	160	SD	0.246	0.503	0.142	0.578
						CV (%)	7	14.3	4	16.5
			Serum	Low Positive/Moderate 1	160	SD	0.956	2.529	0.666	2.785
						CV (%)	4.9	12.9	3.4	14.2
			Serum	Low Positive/Moderate 2	160	SD	1.02	2.426	0.412	2.664
						CV (%)	4.9	11.7	2	12.9
			Serum	High Positive 1	160	SD	1.77	2.913	1.133	3.591
						CV (%)	6.6	10.9	4.2	13.4
			Serum	High Positive 2	160	SD	1.677	3.336	1.408	3.991
						CV (%)	6.1	12.2	5.1	14.6
			DBS	Negative 1	160	SD	0.248	0.763	0.247	0.839
						CV (%)	4.2	12.9	4.2	14.2
			DBS	Low Positive/Moderate 1	160	SD	0.911	1.097	0.306	1.459
						CV (%)	6.3	7.6	2.1	10.2
			DBS	High Positive 1	160	SD	1.612	2.764	0.693	3.274
						CV (%)	6.1	10.5	2.6	12.4
		Test Name	Sample		Total Number of Data Points (N)	Imprecision Evaluation Statistics	Repeatability	Between-Run	Between-Day	Imprecision Total
		Borrelia bavariensis p58 IgG	Serum	Negative 1	160	SD	0.297	1.041	0.202	1.101
						CV (%)	3.1	11	2.1	11.6
			Serum	Negative 2	160	SD	0.306	0.447	0.155	0.563
						CV (%)	5.7	8.3	2.9	10.4
			Serum	Low Positive/Moderate 1	160	SD	1.172	1.319	0.378	1.804
						CV (%)	7.5	8.4	2.4	11.5
			Serum	Low Positive/Moderate 2	160	SD	0.991	2.475	0.657	2.746
						CV (%)	5.1	12.7	3.4	14.1
			Serum	High Positive 1	160	SD	1.517	2.883	0.722	3.337
						CV (%)	5.9	11.3	2.8	13.1
			Serum	High Positive 2	160	SD	1.788	2.333	0.742	3.031
						CV (%)	7.2	9.4	3	12.3
			DBS	Negative 1	160	SD	0.307	0.448	0.219	0.586
						CV (%)	7	10.2	5	13.4
			DBS	Low Positive/Moderate 1	160	SD	0.871	0.999	0.144	1.333
						CV (%)	6.1	7	1	9.4
			DBS	High Positive 1	160	SD	1.579	3.586	1.263	4.117
						CV (%)	5.7	13	4.6	14.9
		Test Name	Sample		Total Number of Data Points (N)	Imprecision Evaluation Statistics	Repeatability	Between-Run	Between-Day	Imprecision Total
		Borrelia bavariensis VlsE1 IgG	Serum	Negative 1	160	SD	0.32	1.125	0.388	1.232
						CV (%)	3.9	13.7	4.7	15
			Serum	Negative 2	160	SD	0.309	0.422	0.257	0.582
						CV (%)	6.9	9.4	5.7	12.9
			Serum	Low Positive/Moderate 1	160	SD	1.069	1.451	0.163	1.809
						CV (%)	7.3	9.9	1.1	12.3
			Serum	Low Positive/Moderate 2	160	SD	0.748	2.389	0.661	2.589
						CV (%)	3.7	11.8	3.3	12.8
			Serum	High Positive 1	160	SD	1.676	2.93	0.362	3.395
						CV (%)	6.5	11.4	1.4	13.2
			Serum	High Positive 2	160	SD	1.611	2.499	1.271	3.233
						CV (%)	6.1	9.5	4.8	12.3
			DBS	Negative 1	160	SD	0.253	0.729	0.158	0.787
						CV (%)	4.3	12.3	2.7	13.3
			DBS	Low Positive/Moderate 1	160	SD	1.129	1.192	0.074	1.643
						CV (%)	8	8.5	0.5	11.7
			DBS	High Positive 1	160	SD	1.72	3.033	0.517	3.525
						CV (%)	6.5	11.5	2	13.3
		Test Name	Sample		Total Number of Data Points (N)	Imprecision Evaluation Statistics	Repeatability	Between-Run	Between-Day	Imprecision Total
		Borrelia spielmanii DbpA IgG	Serum	Negative 1	160	SD	0.305	1.084	0.138	1.135
						CV (%)	3.7	13.1	1.7	13.7
			Serum	Negative 2	160	SD	0.312	0.458	0.151	0.574
						CV (%)	7	10.3	3.4	12.9
			Serum	Low Positive/Moderate 1	160	SD	0.792	2.304	0.814	2.568
						CV (%)	4	11.6	4.1	12.9
			Serum	Low Positive/Moderate 2	160	SD	0.723	2.625	0.249	2.734
						CV (%)	3.7	13.4	1.3	13.9
			Serum	High Positive 1	160	SD	1.883	2.427	0.635	3.137
						CV (%)	7.8	10.1	2.6	13
			Serum	High Positive 2	160	SD	1.701	2.507	0.317	3.046
						CV (%)	6.9	10.2	1.3	12.3
			DBS	Negative 1	160	SD	0.312	0.756	0.276	0.863
						CV (%)	5.3	12.7	4.7	14.5
			DBS	Low Positive/Moderate 1	160	SD	1.031	2.294	0.69	2.608
						CV (%)	5.3	11.8	3.6	13.5
			DBS	High Positive 1	160	SD	1.823	3.123	1.742	4.013
						CV (%)	6.7	11.4	6.4	14.7
		Test Name	Sample		Total Number of Data Points (N)	Imprecision Evaluation Statistics	Repeatability	Between-Run	Between-Day	Imprecision Total
		Borrelia spielmanii OspC IgG	Serum	Negative 1	160	SD	0.316	1.13	0.205	1.191
						CV (%)	3.3	12	2.2	12.6
			Serum	Negative 2	160	SD	0.2	0.493	0.022	0.532
						CV (%)	6	14.7	0.6	15.8
			Serum	Low Positive/Moderate 1	160	SD	0.826	1.38	0.359	1.647
						CV (%)	4.8	8.1	2.1	9.6
			Serum	Low Positive/Moderate 2	160	SD	0.775	2.336	0.489	2.509
						CV (%)	3.7	11.3	2.4	12.1
			Serum	High Positive 1	160	SD	1.696	2.38	0.86	3.046
						CV (%)	6.9	9.7	3.5	12.4
			Serum	High Positive 2	160	SD	1.614	2.862	0.42	3.312
						CV (%)	6.4	11.4	1.7	13.2
			DBS	Negative 1	160	SD	0.311	0.456	0.139	0.57
						CV (%)	7.1	10.5	3.2	13
			DBS	Low Positive/Moderate 1	160	SD	1.042	2.224	0.5	2.507
						CV (%)	5.5	11.7	2.6	13.2
			DBS	High Positive 1	160	SD	1.79	2.861	0.504	3.412
						CV (%)	6.8	10.9	1.9	13
		Test Name	Sample		Total Number of Data Points (N)	Imprecision Evaluation Statistics	Repeatability	Between-Run	Between-Day	Imprecision Total
		Borrelia hermsii IgM	Serum	Negative 1	160	SD	0.307	1.035	0.391	1.148
						CV (%)	3.6	12.3	4.6	13.6
			Serum	Negative 2	160	SD	0.314	0.468	0.194	0.596
						CV (%)	7.1	10.7	4.4	13.6
			Serum	Low Positive/Moderate 1	160	SD	1.028	2.485	0.749	2.792
						CV (%)	5.1	12.3	3.7	13.8
			Serum	Low Positive/Moderate 2	160	SD	1.016	2.515	0.667	2.793
						CV (%)	5.3	13.1	3.5	14.5
			Serum	High Positive 1	160	SD	1.725	2.997	1.01	3.602
						CV (%)	6.4	11.2	3.8	13.5
			Serum	High Positive 2	160	SD	1.73	3.447	0.588	3.901
						CV (%)	6.4	12.7	2.2	14.4
			DBS	Negative 1	160	SD	0.296	0.382	0.245	0.542
						CV (%)	8.8	11.4	7.3	16.2
			DBS	Low Positive/Moderate 1	160	SD	0.854	2.239	0.432	2.435
						CV (%)	4.5	11.7	2.3	12.7
			DBS	High Positive 1	160	SD	1.529	2.488	0.546	2.971
						CV (%)	6.1	10	2.2	11.9
		Test Name	Sample		Total Number of Data Points (N)	Imprecision Evaluation Statistics	Repeatability	Between-Run	Between-Day	Imprecision Total
		Borrelia turicatae IgM	Serum	Negative 1	160	SD	0.305	0.499	0.114	0.596
						CV (%)	6.9	11.3	2.6	13.5
			Serum	Negative 2	160	SD	0.26	0.425	0.19	0.533
						CV (%)	7.6	12.4	5.6	15.6
			Serum	Low Positive/Moderate 1	160	SD	1.037	1.324	0.276	1.704
						CV (%)	7	9	1.9	11.6
			Serum	Low Positive/Moderate 2	160	SD	1.046	2.56	0.652	2.842
						CV (%)	5.5	13.4	3.4	14.9
			Serum	High Positive 1	160	SD	1.488	2.159	0.775	2.734
						CV (%)	6.2	8.9	3.2	11.3
			Serum	High Positive 2	160	SD	1.753	3.368	0.967	3.918
						CV (%)	6.4	12.3	3.5	14.3
			DBS	Negative 1	160	SD	0.262	0.474	0.178	0.57
						CV (%)	7.7	13.9	5.2	16.8
			DBS	Low Positive/Moderate 1	160	SD	0.858	1.045	0.34	1.394
						CV (%)	6	7.3	2.4	9.7
			DBS	High Positive 1	160	SD	1.599	2.766	1.025	3.355
						CV (%)	6	10.4	3.9	12.7
		Test Name	Sample		Total Number of Data Points (N)	Imprecision Evaluation Statistics	Repeatability	Between-Run	Between-Day	Imprecision Total
		Borrelia hermsii IgG	Serum	Negative 1	160	SD	0.313	0.852	0.221	0.934
						CV (%)	5.2	14.1	3.7	15.4
			Serum	Negative 2	160	SD	0.296	0.446	0.159	0.559
						CV (%)	6.7	10.1	3.6	12.7
			Serum	Low Positive/Moderate 1	160	SD	0.876	2.415	0.421	2.603
						CV (%)	4.4	12.1	2.1	13
			Serum	Low Positive/Moderate 2	160	SD	0.934	1.362	0.2	1.664
						CV (%)	5.8	8.4	1.2	10.2
			Serum	High Positive 1	160	SD	1.676	2.462	0.977	3.135
						CV (%)	7	10.3	4.1	13.1
			Serum	High Positive 2	160	SD	1.721	3.159	0.794	3.685
						CV (%)	6.5	12	3	14
			DBS	Negative 1	160	SD	0.251	0.48	0.106	0.552
						CV (%)	7.2	13.7	3	15.8
			DBS	Low Positive/Moderate 1	160	SD	0.896	2.188	0.345	2.39
						CV (%)	4.7	11.4	1.8	12.4
			DBS	High Positive 1	160	SD	1.682	3.461	1.213	4.035
						CV (%)	6.1	12.5	4.4	14.6
		Test Name	Sample		Total Number of Data Points (N)	Imprecision Evaluation Statistics	Repeatability	Between-Run	Between-Day	Imprecision Total
		Borrelia turicatae IgG	Serum	Negative 1	160	SD	0.256	0.483	0.134	0.562
						CV (%)	7.4	14	3.9	16.4
			Serum	Negative 2	160	SD	0.316	0.464	0.145	0.58
						CV (%)	9.8	14.3	4.5	17.9
			Serum	Low Positive/Moderate 1	160	SD	0.862	1.38	0.373	1.669
						CV (%)	5.1	8.1	2.2	9.8
			Serum	Low Positive/Moderate 2	160	SD	0.921	2.445	0.699	2.705
						CV (%)	4.7	12.6	3.6	13.9
			Serum	High Positive 1	160	SD	1.68	1.994	1.081	2.823
						CV (%)	7	8.3	4.5	11.8
			Serum	High Positive 2	160	SD	1.528	2.791	0.918	3.312
						CV (%)	5.9	10.8	3.5	12.8
			DBS	Negative 1	160	SD	0.259	0.74	0.239	0.819
						CV (%)	4.3	12.4	4	13.8
			DBS	Low Positive/Moderate 1	160	SD	0.892	0.985	0.319	1.367
						CV (%)	5.5	6.1	2	8.4
			DBS	High Positive 1	160	SD	1.697	2.147	0.517	2.786
						CV (%)	7	8.9	2.1	11.6
		Test Name	Sample		Total Number of Data Points (N)	Imprecision Evaluation Statistics	Repeatability	Between-Run	Between-Day	Imprecision Total
		Borrelia miyamotoi IgM	Serum	Negative 1	160	SD	0.316	1.042	0.412	1.164
						CV (%)	3.3	10.9	4.3	12.2
			Serum	Negative 2	160	SD	0.299	0.526	0.136	0.62
						CV (%)	6.7	11.7	3	13.8
			Serum	Low Positive/Moderate 1	160	SD	0.829	1.272	0.188	1.53
						CV (%)	5.6	8.6	1.3	10.4
			Serum	Low Positive/Moderate 2	160	SD	0.973	2.508	0.159	2.695
						CV (%)	4.8	12.4	0.8	13.3
			Serum	High Positive 1	160	SD	1.763	2.432	0.777	3.103
						CV (%)	7.2	10	3.2	12.7
			Serum	High Positive 2	160	SD	1.657	2.887	0.577	3.379
						CV (%)	6.3	10.9	2.2	12.8
			DBS	Negative 1	160	SD	0.263	0	0	0.263
						CV (%)	6.7	0	0	6.7
			DBS	Low Positive/Moderate 1	160	SD	1.134	1.252	0.339	1.723
						CV (%)	7.9	8.7	2.4	12
			DBS	High Positive 1	160	SD	1.699	2.614	0.822	3.224
						CV (%)	7	10.7	3.4	13.2
		Test Name	Sample		Total Number of Data Points (N)	Imprecision Evaluation Statistics	Repeatability	Between-Run	Between-Day	Imprecision Total
		Borrelia miyamotoi IgG	Serum	Negative 1	160	SD	0.251	0.459	0.106	0.534
						CV (%)	7	12.8	3	14.9
			Serum	Negative 2	160	SD	0.298	0.778	0.122	0.842
						CV (%)	5.1	13.4	2.1	14.5
			Serum	Low Positive/Moderate 1	160	SD	0.814	1.397	0.638	1.738
						CV (%)	5.4	9.3	4.3	11.6
			Serum	Low Positive/Moderate 2	160	SD	0.966	1.35	0.464	1.724
						CV (%)	5.9	8.2	2.8	10.5
			Serum	High Positive 1	160	SD	1.611	1.9	0.806	2.618
						CV (%)	6.6	7.8	3.3	10.7
			Serum	High Positive 2	160	SD	1.516	2.383	0.646	2.897
						CV (%)	6.2	9.7	2.6	11.8
			DBS	Negative 1	160	SD	0.246	0.501	0.09	0.565
						CV (%)	5.5	11.2	2	12.7
			DBS	Low Positive/Moderate 1	160	SD	0.861	1.051	0.442	1.429
						CV (%)	6	7.3	3.1	10
			DBS	High Positive 1	160	SD	1.718	3.07	1.321	3.757
						CV (%)	6.5	11.7	5	14.3
		Test Name	Sample		Total Number of Data Points (N)	Imprecision Evaluation Statistics	Repeatability	Between-Run	Between-Day	Imprecision Total
		Borrelia andersonii IgM	Serum	Negative 1	160	SD	0.318	1.123	0.403	1.235
						CV (%)	4.3	15.2	5.5	16.8
			Serum	Negative 2	160	SD	0.256	0.479	0.151	0.563
						CV (%)	7.5	14	4.4	16.4
			Serum	Low Positive/Moderate 1	160	SD	0.957	1.417	0.245	1.727
						CV (%)	6.5	9.6	1.7	11.7
			Serum	Low Positive/Moderate 2	160	SD	0.946	2.477	1.189	2.906
						CV (%)	4.8	12.5	6	14.7
			Serum	High Positive 1	160	SD	1.858	2.95	0.617	3.54
						CV (%)	7.5	12	2.5	14.4
			Serum	High Positive 2	160	SD	1.629	3.02	0.886	3.544
						CV (%)	6	11.2	3.3	13.1
			DBS	Negative 1	160	SD	0.258	0.765	0.102	0.814
						CV (%)	4.4	13.1	1.8	13.9
			DBS	Low Positive/Moderate 1	160	SD	1.055	2.259	0.644	2.575
						CV (%)	5.4	11.7	3.3	13.3
			DBS	High Positive 1	160	SD	1.634	2.824	0.588	3.315
						CV (%)	6.5	11.2	2.3	13.1
		Test Name	Sample		Total Number of Data Points (N)	Imprecision Evaluation Statistics	Repeatability	Between-Run	Between-Day	Imprecision Total
		Borrelia maritima IgM	Serum	Negative 1	160	SD	0.302	0.461	0.202	0.587
						CV (%)	6.9	10.5	4.6	13.3
			Serum	Negative 2	160	SD	0.309	0.5	0.111	0.598
						CV (%)	7	11.4	2.5	13.6
			Serum	Low Positive/Moderate 1	160	SD	0.881	1.429	0.563	1.77
						CV (%)	5.9	9.6	3.8	11.8
			Serum	Low Positive/Moderate 2	160	SD	0.965	2.624	0.613	2.862
						CV (%)	4.7	12.9	3	14
			Serum	High Positive 1	160	SD	1.467	2.527	0.64	2.991
						CV (%)	5.6	9.6	2.4	11.4
			Serum	High Positive 2	160	SD	1.58	2.82	0.793	3.328
						CV (%)	6.2	11.1	3.1	13.1
			DBS	Negative 1	160	SD	0.3	0.75	0.259	0.848
						CV (%)	5	12.4	4.3	14
			DBS	Low Positive/Moderate 1	160	SD	0.803	2.194	0.864	2.491
						CV (%)	4.2	11.4	4.5	13
			DBS	High Positive 1	160	SD	1.572	2.742	1.255	3.4
						CV (%)	6	10.4	4.8	13
		Test Name	Sample		Total Number of Data Points (N)	Imprecision Evaluation Statistics	Repeatability	Between-Run	Between-Day	Imprecision Total
		Borrelia californiensis IgM	Serum	Negative 1	160	SD	0.302	1.132	0.108	1.176
						CV (%)	4	15.1	1.4	15.6
			Serum	Negative 2	160	SD	0.317	0.445	0.035	0.548
						CV (%)	7.1	9.9	0.8	12.2
			Serum	Low Positive/Moderate 1	160	SD	0.764	1.221	0.514	1.529
						CV (%)	4.8	7.7	3.3	9.7
			Serum	Low Positive/Moderate 2	160	SD	1.025	2.381	0.471	2.634
						CV (%)	5.2	12.1	2.4	13.4
			Serum	High Positive 1	160	SD	1.707	2.999	0.376	3.471
						CV (%)	6.4	11.2	1.4	13
			Serum	High Positive 2	160	SD	1.752	2.515	0.383	3.089
						CV (%)	7.2	10.4	1.6	12.7
			DBS	Negative 1	160	SD	0.309	0.79	0.261	0.887
						CV (%)	5.3	13.7	4.5	15.4
			DBS	Low Positive/Moderate 1	160	SD	1.068	1.073	0.394	1.565
						CV (%)	7.4	7.5	2.7	10.9
			DBS	High Positive 1	160	SD	1.706	2.78	0.193	3.268
						CV (%)	6.9	11.2	0.8	13.2
		Test Name	Sample		Total Number of Data Points (N)	Imprecision Evaluation Statistics	Repeatability	Between-Run	Between-Day	Imprecision Total
		Borrelia bissettiae IgM	Serum	Negative 1	160	SD	0.309	0.498	0.184	0.614
						CV (%)	7	11.3	4.2	13.9
			Serum	Negative 2	160	SD	0.288	0.804	0.266	0.895
						CV (%)	4.8	13.4	4.4	14.9
			Serum	Low Positive/Moderate 1	160	SD	0.896	2.664	0.995	2.981
						CV (%)	4.5	13.5	5	15.1
			Serum	Low Positive/Moderate 2	160	SD	0.914	1.187	0.574	1.605
						CV (%)	5.5	7.1	3.5	9.7
			Serum	High Positive 1	160	SD	1.725	2.119	0.776	2.841
						CV (%)	7.1	8.8	3.2	11.7
			Serum	High Positive 2	160	SD	1.875	2.429	1.431	3.386
						CV (%)	7.5	9.7	5.7	13.6
			DBS	Negative 1	160	SD	0.313	0.51	0.135	0.613
						CV (%)	7.1	11.5	3	13.9
			DBS	Low Positive/Moderate 1	160	SD	0.811	1.14	0.453	1.471
						CV (%)	5	7	2.8	9
			DBS	High Positive 1	160	SD	1.783	2.391	0.855	3.103
						CV (%)	7.2	9.6	3.4	12.5
		Test Name	Sample		Total Number of Data Points (N)	Imprecision Evaluation Statistics	Repeatability	Between-Run	Between-Day	Imprecision Total
		Borrelia lusitaniae IgM	Serum	Negative 1	160	SD	0.252	0.468	0.216	0.573
						CV (%)	7.4	13.7	6.3	16.8
			Serum	Negative 2	160	SD	0.295	0.486	0.097	0.576
						CV (%)	8.6	14.1	2.8	16.8
			Serum	Low Positive/Moderate 1	160	SD	0.849	2.591	0.489	2.77
						CV (%)	4.2	12.9	2.4	13.7
			Serum	Low Positive/Moderate 2	160	SD	0.813	2.482	0.534	2.665
						CV (%)	3.9	11.9	2.6	12.8
			Serum	High Positive 1	160	SD	1.567	2.468	0.547	2.974
						CV (%)	6.4	10.1	2.2	12.1
			Serum	High Positive 2	160	SD	1.699	2.535	0.674	3.126
						CV (%)	6.8	10.2	2.7	12.5
			DBS	Negative 1	160	SD	0.325	0.81	0.138	0.883
						CV (%)	5.5	13.8	2.3	15
			DBS	Low Positive/Moderate 1	160	SD	0.87	1.137	0.138	1.439
						CV (%)	5.3	6.9	0.8	8.8
			DBS	High Positive 1	160	SD	1.846	2.891	0.449	3.459
						CV (%)	7	11	1.7	13.1
		Test Name	Sample		Total Number of Data Points (N)	Imprecision Evaluation Statistics	Repeatability	Between-Run	Between-Day	Imprecision Total
		Borrelia valaisiana IgM	Serum	Negative 1	160	SD	0.25	0.429	0.189	0.532
						CV (%)	7.3	12.6	5.6	15.6
			Serum	Negative 2	160	SD	0.316	0.783	0.249	0.88
						CV (%)	5.4	13.4	4.3	15.1
			Serum	Low Positive/Moderate 1	160	SD	0.975	1.205	0.681	1.693
						CV (%)	6.1	7.5	4.2	10.6
			Serum	Low Positive/Moderate 2	160	SD	1.16	2.431	0.571	2.753
						CV (%)	5.7	11.9	2.8	13.5
			Serum	High Positive 1	160	SD	1.5	2.273	1.066	2.924
						CV (%)	6.3	9.5	4.5	12.2
			Serum	High Positive 2	160	SD	1.663	3.353	1.548	4.051
						CV (%)	6	12.1	5.6	14.6
			DBS	Negative 1	160	SD	0.24	0.433	0.222	0.543
						CV (%)	7	12.5	6.4	15.7
			DBS	Low Positive/Moderate 1	160	SD	0.801	0.949	0.551	1.359
						CV (%)	5.3	6.2	3.6	8.9
			DBS	High Positive 1	160	SD	1.678	2.078	0.343	2.693
						CV (%)	7	8.7	1.4	11.2
		Test Name	Sample		Total Number of Data Points (N)	Imprecision Evaluation Statistics	Repeatability	Between-Run	Between-Day	Imprecision Total
		Borrelia yangtzensis IgM	Serum	Negative 1	160	SD	0.311	1.08	0.123	1.131
						CV (%)	3.7	12.9	1.5	13.5
			Serum	Negative 2	160	SD	0.301	0.856	0.062	0.91
						CV (%)	5.1	14.6	1.1	15.6
			Serum	Low Positive/Moderate 1	160	SD	0.868	2.505	0.517	2.701
						CV (%)	4.4	12.6	2.6	13.5
			Serum	Low Positive/Moderate 2	160	SD	0.888	2.337	1.095	2.729
						CV (%)	4.4	11.7	5.5	13.7
			Serum	High Positive 1	160	SD	1.68	3.529	0.523	3.943
						CV (%)	6.3	13.1	1.9	14.7
			Serum	High Positive 2	160	SD	1.711	3.099	1.323	3.779
						CV (%)	6.3	11.4	4.9	14
			DBS	Negative 1	160	SD	0.309	0.501	0.142	0.606
						CV (%)	6.9	11.2	3.2	13.5
			DBS	Low Positive/Moderate 1	160	SD	0.945	1.221	0.34	1.58
						CV (%)	6.6	8.5	2.4	11
			DBS	High Positive 1	160	SD	1.606	2.534	0.956	3.149
						CV (%)	6.5	10.2	3.8	12.7
		Test Name	Sample		Total Number of Data Points (N)	Imprecision Evaluation Statistics	Repeatability	Between-Run	Between-Day	Imprecision Total
		Borrelia turcica IgM	Serum	Negative 1	160	SD	0.286	0.495	0.089	0.579
						CV (%)	6.4	11	2	12.8
			Serum	Negative 2	160	SD	0.295	1.031	0.429	1.155
						CV (%)	4.6	16	6.7	17.9
			Serum	Low Positive/Moderate 1	160	SD	1.026	1.205	0.205	1.596
						CV (%)	6.6	7.8	1.3	10.3
			Serum	Low Positive/Moderate 2	160	SD	1.163	2.355	0.915	2.781
						CV (%)	6	12.2	4.7	14.4
			Serum	High Positive 1	160	SD	1.576	3.235	1.465	3.885
						CV (%)	5.8	12	5.4	14.4
			Serum	High Positive 2	160	SD	1.805	2.343	0.881	3.086
						CV (%)	7.3	9.5	3.6	12.5
			DBS	Negative 1	160	SD	0.248	0.794	0.212	0.858
						CV (%)	4.1	13	3.5	14
			DBS	Low Positive/Moderate 1	160	SD	0.827	0.951	0.178	1.273
						CV (%)	5.8	6.6	1.2	8.9
			DBS	High Positive 1	160	SD	1.698	2.403	0.855	3.064
						CV (%)	6.7	9.5	3.4	12.2
		Test Name	Sample		Total Number of Data Points (N)	Imprecision Evaluation Statistics	Repeatability	Between-Run	Between-Day	Imprecision Total
		Borrelia andersonii IgG	Serum	Negative 1	160	SD	0.313	1.09	0.363	1.191
						CV (%)	3.7	13	4.3	14.2
			Serum	Negative 2	160	SD	0.307	0.831	0.202	0.909
						CV (%)	5.1	13.8	3.4	15.1
			Serum	Low Positive/Moderate 1	160	SD	1.029	1.204	0.515	1.665
						CV (%)	6.9	8.1	3.5	11.2
			Serum	Low Positive/Moderate 2	160	SD	1.029	1.297	0.397	1.703
						CV (%)	6.2	7.8	2.4	10.2
			Serum	High Positive 1	160	SD	1.714	3.023	0.812	3.568
						CV (%)	6.6	11.6	3.1	13.7
			Serum	High Positive 2	160	SD	1.62	2.939	1.139	3.544
						CV (%)	6	10.9	4.2	13.2
			DBS	Negative 1	160	SD	0.309	0.47	0.214	0.602
						CV (%)	7	10.7	4.9	13.7
			DBS	Low Positive/Moderate 1	160	SD	0.868	1.085	0.288	1.419
						CV (%)	6.1	7.6	2	9.9
			DBS	High Positive 1	160	SD	1.911	3.085	1.07	3.783
						CV (%)	7.2	11.6	4	14.2
		Test Name	Sample		Total Number of Data Points (N)	Imprecision Evaluation Statistics	Repeatability	Between-Run	Between-Day	Imprecision Total
		Borrelia maritima IgG	Serum	Negative 1	160	SD	0.316	0.493	0.14	0.602
						CV (%)	7.2	11.2	3.2	13.6
			Serum	Negative 2	160	SD	0.304	0.848	0.296	0.949
						CV (%)	5.1	14.2	5	15.9
			Serum	Low Positive/Moderate 1	160	SD	0.834	2.581	0.466	2.752
						CV (%)	4.2	13.1	2.4	14
			Serum	Low Positive/Moderate 2	160	SD	1.019	1.434	0.236	1.775
						CV (%)	6.2	8.7	1.4	10.8
			Serum	High Positive 1	160	SD	1.813	2.467	1.132	3.264
						CV (%)	7	9.6	4.4	12.7
			Serum	High Positive 2	160	SD	1.694	3.509	0.835	3.985
						CV (%)	6.2	12.8	3.1	14.6
			DBS	Negative 1	160	SD	0.309	0.796	0.456	0.968
						CV (%)	5.2	13.4	7.7	16.3
			DBS	Low Positive/Moderate 1	160	SD	0.918	1.045	0.367	1.438
						CV (%)	6.4	7.3	2.6	10
			DBS	High Positive 1	160	SD	1.767	2.442	0.348	3.034
						CV (%)	7.3	10.1	1.4	12.5
		Test Name	Sample		Total Number of Data Points (N)	Imprecision Evaluation Statistics	Repeatability	Between-Run	Between-Day	Imprecision Total
		Borrelia californiensis IgG	Serum	Negative 1	160	SD	0.301	1.09	0.294	1.168
						CV (%)	3.5	12.7	3.4	13.7
			Serum	Negative 2	160	SD	0.292	0.442	0.184	0.561
						CV (%)	8.6	13	5.4	16.5
			Serum	Low Positive/Moderate 1	160	SD	1.011	2.443	0.497	2.691
						CV (%)	5	12	2.5	13.3
			Serum	Low Positive/Moderate 2	160	SD	1.119	1.229	0.501	1.736
						CV (%)	6.6	7.3	3	10.3
			Serum	High Positive 1	160	SD	1.614	2.705	1.122	3.344
						CV (%)	6.1	10.3	4.3	12.7
			Serum	High Positive 2	160	SD	1.671	2.862	0.897	3.433
						CV (%)	6.2	10.7	3.3	12.8
			DBS	Negative 1	160	SD	0.256	0.757	0.301	0.854
						CV (%)	4.3	12.9	5.1	14.5
			DBS	Low Positive/Moderate 1	160	SD	0.852	0.913	0.454	1.329
						CV (%)	6	6.4	3.2	9.3
			DBS	High Positive 1	160	SD	1.773	2.346	0.926	3.083
						CV (%)	7.3	9.7	3.8	12.7
		Test Name	Sample		Total Number of Data Points (N)	Imprecision Evaluation Statistics	Repeatability	Between-Run	Between-Day	Imprecision Total
		Borrelia bissettiae IgG	Serum	Negative 1	160	SD	0.297	1.106	0.322	1.189
						CV (%)	3.5	13	3.8	14
			Serum	Negative 2	160	SD	0.251	0.431	0.144	0.519
						CV (%)	7.2	12.4	4.1	14.9
			Serum	Low Positive/Moderate 1	160	SD	0.912	1.019	0.472	1.446
						CV (%)	5.8	6.4	3	9.1
			Serum	Low Positive/Moderate 2	160	SD	0.857	2.348	0.32	2.52
						CV (%)	4.1	11.3	1.5	12.1
			Serum	High Positive 1	160	SD	1.672	3.022	1.157	3.642
						CV (%)	6.2	11.3	4.3	13.6
			Serum	High Positive 2	160	SD	1.832	2.203	0.968	3.024
						CV (%)	7.6	9.1	4	12.5
			DBS	Negative 1	160	SD	0.301	0.756	0.306	0.87
						CV (%)	5	12.5	5.1	14.4
			DBS	Low Positive/Moderate 1	160	SD	1.051	1.077	0.502	1.586
						CV (%)	6.6	6.7	3.1	9.9
			DBS	High Positive 1	160	SD	1.621	2.197	0.691	2.816
						CV (%)	6.5	8.9	2.8	11.4
		Test Name	Sample		Total Number of Data Points (N)	Imprecision Evaluation Statistics	Repeatability	Between-Run	Between-Day	Imprecision Total
		Borrelia lusitaniae IgG	Serum	Negative 1	160	SD	0.293	0.499	0.078	0.584
						CV (%)	6.6	11.2	1.8	13.1
			Serum	Negative 2	160	SD	0.326	0.5	0.09	0.604
						CV (%)	7.4	11.4	2	13.7
			Serum	Low Positive/Moderate 1	160	SD	1.053	1.335	0.246	1.718
						CV (%)	7	8.8	1.6	11.4
			Serum	Low Positive/Moderate 2	160	SD	0.986	2.332	0.847	2.669
						CV (%)	4.7	11.1	4	12.7
			Serum	High Positive 1	160	SD	1.766	2.748	0.743	3.35
						CV (%)	6.7	10.4	2.8	12.7
			Serum	High Positive 2	160	SD	1.694	2.993	1.348	3.694
						CV (%)	6.2	10.9	4.9	13.5
			DBS	Negative 1	160	SD	0.313	0.418	0.225	0.568
						CV (%)	7.1	9.5	5.1	13
			DBS	Low Positive/Moderate 1	160	SD	0.903	2.182	0.642	2.447
						CV (%)	4.7	11.3	3.3	12.6
			DBS	High Positive 1	160	SD	1.741	3.494	0.62	3.953
						CV (%)	6.5	13	2.3	14.8
		Test Name	Sample		Total Number of Data Points (N)	Imprecision Evaluation Statistics	Repeatability	Between-Run	Between-Day	Imprecision Total
		Borrelia valaisiana IgG	Serum	Negative 1	160	SD	0.254	0.49	0.057	0.555
						CV (%)	7.3	14.1	1.6	16
			Serum	Negative 2	160	SD	0.241	0.807	0.273	0.886
						CV (%)	4.1	13.6	4.6	14.9
			Serum	Low Positive/Moderate 1	160	SD	0.901	2.495	1.095	2.87
						CV (%)	4.5	12.4	5.5	14.3
			Serum	Low Positive/Moderate 2	160	SD	0.979	1.321	0.192	1.655
						CV (%)	5.8	7.8	1.1	9.8
			Serum	High Positive 1	160	SD	1.823	3.092	1.005	3.727
						CV (%)	6.9	11.8	3.8	14.2
			Serum	High Positive 2	160	SD	1.523	2.518	0.631	3.009
						CV (%)	5.9	9.8	2.5	11.7
			DBS	Negative 1	160	SD	0.255	0.518	0.182	0.606
						CV (%)	5.7	11.6	4.1	13.5
			DBS	Low Positive/Moderate 1	160	SD	0.835	1.217	0.372	1.522
						CV (%)	5.8	8.4	2.6	10.6
			DBS	High Positive 1	160	SD	1.619	2.849	1.374	3.553
						CV (%)	5.9	10.4	5	12.9
		Test Name	Sample		Total Number of Data Points (N)	Imprecision Evaluation Statistics	Repeatability	Between-Run	Between-Day	Imprecision Total
		Borrelia yangtzensis IgG	Serum	Negative 1	160	SD	0.311	1.022	0.445	1.157
						CV (%)	3.7	12.3	5.4	14
			Serum	Negative 2	160	SD	0.317	0.53	0.022	0.618
						CV (%)	7.2	12.1	0.5	14.1
			Serum	Low Positive/Moderate 1	160	SD	1.071	1.401	0.411	1.811
						CV (%)	6.5	8.6	2.5	11.1
			Serum	Low Positive/Moderate 2	160	SD	0.935	1.498	0.19	1.777
						CV (%)	5.6	9	1.1	10.7
			Serum	High Positive 1	160	SD	1.756	2.969	0.493	3.485
						CV (%)	6.9	11.6	1.9	13.7
			Serum	High Positive 2	160	SD	1.7	2.843	0.848	3.419
						CV (%)	6.6	11	3.3	13.2
			DBS	Negative 1	160	SD	0.309	0.479	0.048	0.573
						CV (%)	9.2	14.3	1.4	17.1
			DBS	Low Positive/Moderate 1	160	SD	1.101	2.209	0.551	2.529
						CV (%)	5.7	11.4	2.8	13
			DBS	High Positive 1	160	SD	1.778	2.709	0.225	3.248
						CV (%)	7.3	11.1	0.9	13.3
		Test Name	Sample		Total Number of Data Points (N)	Imprecision Evaluation Statistics	Repeatability	Between-Run	Between-Day	Imprecision Total
		Borrelia turcica IgG	Serum	Negative 1	160	SD	0.298	0.783	0.4	0.928
						CV (%)	5	13.2	6.8	15.7
			Serum	Negative 2	160	SD	0.292	0.496	0.121	0.588
						CV (%)	8.7	14.8	3.6	17.6
			Serum	Low Positive/Moderate 1	160	SD	0.973	2.261	1.233	2.753
						CV (%)	5	11.7	6.4	14.2
			Serum	Low Positive/Moderate 2	160	SD	0.829	1.271	0.682	1.664
						CV (%)	5	7.6	4.1	9.9
			Serum	High Positive 1	160	SD	1.539	2.91	0.703	3.366
						CV (%)	6.3	11.9	2.9	13.8
			Serum	High Positive 2	160	SD	1.696	2.432	0.613	3.028
						CV (%)	6.9	9.9	2.5	12.3
			DBS	Negative 1	160	SD	0.301	0.808	0.207	0.887
						CV (%)	5.2	14	3.6	15.3
			DBS	Low Positive/Moderate 1	160	SD	0.964	1.232	0.165	1.573
						CV (%)	6.7	8.6	1.1	10.9
			DBS	High Positive 1	160	SD	1.642	3.287	0.957	3.797
						CV (%)	6	12	3.5	13.8
		Test Name	Sample		Total Number of Data Points (N)	Imprecision Evaluation Statistics	Repeatability	Between-Run	Between-Day	Imprecision Total
		Babesia microti IRA IgM	Serum	Negative 1	160	SD	0.296	1.124	0.325	1.207
						CV (%)	3.5	13.2	3.8	14.2
			Serum	Negative 2	160	SD	0.237	0.81	0.127	0.854
						CV (%)	4	13.6	2.1	14.3
			Serum	Low Positive/Moderate 1	160	SD	1.078	1.163	0.532	1.672
						CV (%)	7.3	7.9	3.6	11.3
			Serum	Low Positive/Moderate 2	160	SD	0.881	2.522	1.19	2.925
						CV (%)	4.3	12.4	5.9	14.4
			Serum	High Positive 1	160	SD	1.73	2.766	0.951	3.398
						CV (%)	6.4	10.2	3.5	12.5
			Serum	High Positive 2	160	SD	1.763	2.604	0.4	3.17
						CV (%)	7	10.3	1.6	12.6
			DBS	Negative 1	160	SD	0.299	0.843	0.169	0.91
						CV (%)	4.9	14	2.8	15.1
			DBS	Low Positive/Moderate 1	160	SD	0.913	2.288	0.409	2.497
						CV (%)	4.7	11.7	2.1	12.8
			DBS	High Positive 1	160	SD	1.559	2.961	1.075	3.514
						CV (%)	5.8	11.1	4	13.2
		Test Name	Sample		Total Number of Data Points (N)	Imprecision Evaluation Statistics	Repeatability	Between-Run	Between-Day	Imprecision Total
		Babesia microti p32 IgM	Serum	Negative 1	160	SD	0.315	1.118	0.556	1.287
						CV (%)	4.2	14.9	7.4	17.1
			Serum	Negative 2	160	SD	0.292	0.466	0.147	0.569
						CV (%)	6.6	10.5	3.3	12.9
			Serum	Low Positive/Moderate 1	160	SD	1.128	1.386	0.373	1.826
						CV (%)	7.8	9.6	2.6	12.6
			Serum	Low Positive/Moderate 2	160	SD	0.823	2.556	0.537	2.738
						CV (%)	4.1	12.8	2.7	13.7
			Serum	High Positive 1	160	SD	1.631	2.42	0.907	3.056
						CV (%)	6.7	9.9	3.7	12.5
			Serum	High Positive 2	160	SD	1.729	3.507	0.527	3.946
						CV (%)	6.4	13	2	14.6
			DBS	Negative 1	160	SD	0.3	0.736	0.324	0.858
						CV (%)	5.1	12.4	5.4	14.4
			DBS	Low Positive/Moderate 1	160	SD	0.886	2.017	0.68	2.306
						CV (%)	4.6	10.6	3.6	12.1
			DBS	High Positive 1	160	SD	1.809	3.364	0.367	3.837
						CV (%)	6.9	12.9	1.4	14.7
		Test Name	Sample		Total Number of Data Points (N)	Imprecision Evaluation Statistics	Repeatability	Between-Run	Between-Day	Imprecision Total
		Babesia microti p41 IgM	Serum	Negative 1	160	SD	0.316	0.812	0.136	0.881
						CV (%)	5.4	13.8	2.3	14.9
			Serum	Negative 2	160	SD	0.303	0.503	0.121	0.6
						CV (%)	6.7	11.2	2.7	13.3
			Serum	Low Positive/Moderate 1	160	SD	1.009	2.254	0.68	2.561
						CV (%)	5.1	11.5	3.5	13
			Serum	Low Positive/Moderate 2	160	SD	1.201	2.831	0.197	3.081
						CV (%)	6.1	14.4	1	15.7
			Serum	High Positive 1	160	SD	1.847	2.961	1.033	3.639
						CV (%)	6.9	11.1	3.9	13.7
			Serum	High Positive 2	160	SD	1.617	3.407	0.3	3.783
						CV (%)	6	12.6	1.1	14
			DBS	Negative 1	160	SD	0.293	0.501	0.206	0.616
						CV (%)	8.4	14.3	5.9	17.6
			DBS	Low Positive/Moderate 1	160	SD	0.959	1.142	0.393	1.542
						CV (%)	6.7	8	2.7	10.7
			DBS	High Positive 1	160	SD	1.5	2.877	0.68	3.315
						CV (%)	5.6	10.8	2.6	12.5
		Test Name	Sample		Total Number of Data Points (N)	Imprecision Evaluation Statistics	Repeatability	Between-Run	Between-Day	Imprecision Total
		Babesia microti WCS IgM	Serum	Negative 1	160	SD	0.31	1.214	0.286	1.285
						CV (%)	3.7	14.4	3.4	15.2
			Serum	Negative 2	160	SD	0.244	0.486	0.164	0.568
						CV (%)	5.6	11.1	3.8	13
			Serum	Low Positive/Moderate 1	160	SD	0.82	1.496	0.271	1.728
						CV (%)	5.2	9.4	1.7	10.9
			Serum	Low Positive/Moderate 2	160	SD	0.898	2.406	0.888	2.718
						CV (%)	4.5	11.9	4.4	13.5
			Serum	High Positive 1	160	SD	1.559	2.801	0.785	3.301
						CV (%)	5.9	10.6	3	12.5
			Serum	High Positive 2	160	SD	1.534	2.667	0.798	3.178
						CV (%)	5.8	10.1	3	12
			DBS	Negative 1	160	SD	0.312	0.725	0.165	0.807
						CV (%)	5.3	12.4	2.8	13.8
			DBS	Low Positive/Moderate 1	160	SD	0.979	1.146	0.166	1.517
						CV (%)	6.4	7.5	1.1	9.9
			DBS	High Positive 1	160	SD	1.575	1.933	0.614	2.568
						CV (%)	6.4	7.9	2.5	10.5
		Test Name	Sample		Total Number of Data Points (N)	Imprecision Evaluation Statistics	Repeatability	Between-Run	Between-Day	Imprecision Total
		Babesia duncani IgM	Serum	Negative 1	160	SD	0.314	1.097	0.244	1.167
						CV (%)	4.2	14.6	3.2	15.5
			Serum	Negative 2	160	SD	0.312	0.486	0.154	0.597
						CV (%)	6.9	10.8	3.4	13.3
			Serum	Low Positive/Moderate 1	160	SD	0.958	2.629	0.74	2.895
						CV (%)	5	13.6	3.8	15
			Serum	Low Positive/Moderate 2	160	SD	0.975	2.453	0.804	2.76
						CV (%)	4.6	11.7	3.8	13.2
			Serum	High Positive 1	160	SD	1.726	3.462	0.338	3.884
						CV (%)	6.7	13.5	1.3	15.2
			Serum	High Positive 2	160	SD	1.548	2.611	0.782	3.134
						CV (%)	6.4	10.7	3.2	12.9
			DBS	Negative 1	160	SD	0.267	0.439	0.154	0.536
						CV (%)	5.9	9.8	3.4	12
			DBS	Low Positive/Moderate 1	160	SD	0.876	2.141	0.652	2.404
						CV (%)	4.6	11.2	3.4	12.5
			DBS	High Positive 1	160	SD	1.806	2.878	1.386	3.67
						CV (%)	6.8	10.8	5.2	13.7
		Test Name	Sample		Total Number of Data Points (N)	Imprecision Evaluation Statistics	Repeatability	Between-Run	Between-Day	Imprecision Total
		Babesia microti IRA IgG	Serum	Negative 1	160	SD	0.309	1.058	0.445	1.188
						CV (%)	3.7	12.8	5.4	14.3
			Serum	Negative 2	160	SD	0.314	0.84	0.076	0.9
						CV (%)	5.1	13.8	1.2	14.8
			Serum	Low Positive/Moderate 1	160	SD	0.86	2.573	0.426	2.746
						CV (%)	4.3	13	2.1	13.8
			Serum	Low Positive/Moderate 2	160	SD	0.924	1.432	0.303	1.731
						CV (%)	5.5	8.5	1.8	10.2
			Serum	High Positive 1	160	SD	1.853	2.144	1.28	3.109
						CV (%)	7.6	8.8	5.3	12.8
			Serum	High Positive 2	160	SD	1.814	2.358	1.106	3.174
						CV (%)	7.5	9.7	4.6	13.1
			DBS	Negative 1	160	SD	0.318	0.743	0.135	0.819
						CV (%)	5.4	12.7	2.3	14
			DBS	Low Positive/Moderate 1	160	SD	0.853	1.08	0.195	1.39
						CV (%)	5.6	7.1	1.3	9.1
			DBS	High Positive 1	160	SD	1.705	3.46	0.835	3.947
						CV (%)	6.3	12.7	3.1	14.5
		Test Name	Sample		Total Number of Data Points (N)	Imprecision Evaluation Statistics	Repeatability	Between-Run	Between-Day	Imprecision Total
		Babesia microti p32 IgG	Serum	Negative 1	160	SD	0.308	1.049	0.666	1.28
						CV (%)	3.7	12.5	7.9	15.2
			Serum	Negative 2	160	SD	0.306	0.499	0.136	0.601
						CV (%)	6.9	11.3	3.1	13.6
			Serum	Low Positive/Moderate 1	160	SD	1.045	1.459	0.25	1.812
						CV (%)	6.7	9.4	1.6	11.6
			Serum	Low Positive/Moderate 2	160	SD	0.835	2.627	0.485	2.799
						CV (%)	4.2	13.2	2.4	14.1
			Serum	High Positive 1	160	SD	1.731	3.168	0.866	3.712
						CV (%)	6.4	11.7	3.2	13.7
			Serum	High Positive 2	160	SD	1.594	2.501	0.851	3.086
						CV (%)	6.6	10.3	3.5	12.8
			DBS	Negative 1	160	SD	0.312	0.506	0.135	0.61
						CV (%)	9.1	14.8	3.9	17.8
			DBS	Low Positive/Moderate 1	160	SD	1.096	2.08	0.706	2.455
						CV (%)	5.8	11	3.7	13
			DBS	High Positive 1	160	SD	1.77	2.606	2.298	3.9
						CV (%)	6.5	9.6	8.4	14.3
		Test Name	Sample		Total Number of Data Points (N)	Imprecision Evaluation Statistics	Repeatability	Between-Run	Between-Day	Imprecision Total
		Babesia microti p41 IgG	Serum	Negative 1	160	SD	0.26	0.434	0.141	0.525
						CV (%)	7.5	12.4	4	15.1
			Serum	Negative 2	160	SD	0.302	0.463	0.177	0.58
						CV (%)	6.8	10.4	4	13
			Serum	Low Positive/Moderate 1	160	SD	0.951	1.343	0.147	1.652
						CV (%)	5.6	8	0.9	9.8
			Serum	Low Positive/Moderate 2	160	SD	0.847	2.138	0.901	2.47
						CV (%)	4.3	10.7	4.5	12.4
			Serum	High Positive 1	160	SD	1.713	2.255	0.534	2.882
						CV (%)	7.2	9.5	2.2	12.1
			Serum	High Positive 2	160	SD	1.838	2.481	0.931	3.225
						CV (%)	7.5	10.1	3.8	13.1
			DBS	Negative 1	160	SD	0.291	0.832	0.081	0.885
						CV (%)	5	14.3	1.4	15.2
			DBS	Low Positive/Moderate 1	160	SD	0.837	1.192	0.403	1.511
						CV (%)	5.1	7.3	2.5	9.2
			DBS	High Positive 1	160	SD	1.726	2.9	0.43	3.402
						CV (%)	6.9	11.6	1.7	13.6
		Test Name	Sample		Total Number of Data Points (N)	Imprecision Evaluation Statistics	Repeatability	Between-Run	Between-Day	Imprecision Total
		Babesia microti WCS IgG	Serum	Negative 1	160	SD	0.311	1.039	0.123	1.092
						CV (%)	4.2	14.1	1.7	14.8
			Serum	Negative 2	160	SD	0.311	1.098	0.149	1.151
						CV (%)	4.8	17	2.3	17.8
			Serum	Low Positive/Moderate 1	160	SD	1.049	1.212	0.466	1.669
						CV (%)	6.5	7.6	2.9	10.4
			Serum	Low Positive/Moderate 2	160	SD	0.95	1.366	0.586	1.764
						CV (%)	5.6	8.1	3.5	10.5
			Serum	High Positive 1	160	SD	1.628	3.183	0.573	3.621
						CV (%)	5.9	11.6	2.1	13.2
			Serum	High Positive 2	160	SD	1.722	3.641	0.48	4.056
						CV (%)	6.2	13.2	1.7	14.7
			DBS	Negative 1	160	SD	0.302	0.474	0.155	0.583
						CV (%)	6.8	10.7	3.5	13.1
			DBS	Low Positive/Moderate 1	160	SD	0.783	1.169	0.426	1.47
						CV (%)	5.4	8.1	3	10.2
			DBS	High Positive 1	160	SD	1.691	1.901	1.001	2.734
						CV (%)	7	7.8	4.1	11.3
		Test Name	Sample		Total Number of Data Points (N)	Imprecision Evaluation Statistics	Repeatability	Between-Run	Between-Day	Imprecision Total
		Babesia duncani IgG	Serum	Negative 1	160	SD	0.298	0.987	0.292	1.071
						CV (%)	3.6	11.8	3.5	12.8
			Serum	Negative 2	160	SD	0.294	0	0.042	0.297
						CV (%)	7.5	0	1.1	7.6
			Serum	Low Positive/Moderate 1	160	SD	0.957	1.232	0.335	1.596
						CV (%)	6	7.7	2.1	10
			Serum	Low Positive/Moderate 2	160	SD	0.799	2.193	1.359	2.7
						CV (%)	4.1	11.2	7	13.8
			Serum	High Positive 1	160	SD	1.871	2.506	0.287	3.141
						CV (%)	7.9	10.6	1.2	13.3
			Serum	High Positive 2	160	SD	1.635	2.762	0.689	3.283
						CV (%)	6.6	11.2	2.8	13.3
			DBS	Negative 1	160	SD	0.296	0.459	0.197	0.58
						CV (%)	6.7	10.4	4.5	13.1
			DBS	Low Positive/Moderate 1	160	SD	0.942	1.129	0.327	1.506
						CV (%)	6.1	7.3	2.1	9.8
			DBS	High Positive 1	160	SD	1.584	3.064	1.178	3.645
						CV (%)	5.9	11.5	4.4	13.6
		Test Name	Sample		Total Number of Data Points (N)	Imprecision Evaluation Statistics	Repeatability	Between-Run	Between-Day	Imprecision Total
		Bartonella henselae 17 kDa IgM	Serum	Negative 1	160	SD	0.301	1.032	0.245	1.103
						CV (%)	4	13.8	3.3	14.7
			Serum	Negative 2	160	SD	0.253	0.459	0.191	0.557
						CV (%)	5.8	10.5	4.4	12.8
			Serum	Low Positive/Moderate 1	160	SD	0.936	1.193	0.263	1.539
						CV (%)	5.6	7.1	1.6	9.2
			Serum	Low Positive/Moderate 2	160	SD	1.237	2.076	1.007	2.618
						CV (%)	6	10.1	4.9	12.7
			Serum	High Positive 1	160	SD	1.603	3.259	0.656	3.691
						CV (%)	6.1	12.4	2.5	14
			Serum	High Positive 2	160	SD	1.707	3.511	1.267	4.104
						CV (%)	6.2	12.7	4.6	14.9
			DBS	Negative 1	160	SD	0.319	0.492	0.121	0.599
						CV (%)	7.4	11.4	2.8	13.9
			DBS	Low Positive/Moderate 1	160	SD	1.022	1.431	0.344	1.792
						CV (%)	6.9	9.6	2.3	12
			DBS	High Positive 1	160	SD	1.517	2.679	0.947	3.221
						CV (%)	5.9	10.5	3.7	12.6
		Test Name	Sample		Total Number of Data Points (N)	Imprecision Evaluation Statistics	Repeatability	Between-Run	Between-Day	Imprecision Total
		Bartonella henselae 26 kDa IgM	Serum	Negative 1	160	SD	0.252	0.453	0.127	0.534
						CV (%)	7.3	13.1	3.7	15.4
			Serum	Negative 2	160	SD	0.306	0.731	0.377	0.878
						CV (%)	5.3	12.6	6.5	15.1
			Serum	Low Positive/Moderate 1	160	SD	0.862	1.39	0.514	1.715
						CV (%)	5.1	8.3	3.1	10.2
			Serum	Low Positive/Moderate 2	160	SD	0.897	2.505	0.555	2.718
						CV (%)	4.5	12.6	2.8	13.6
			Serum	High Positive 1	160	SD	1.614	3.436	0.739	3.868
						CV (%)	6	12.9	2.8	14.5
			Serum	High Positive 2	160	SD	1.705	2.998	0.282	3.461
						CV (%)	6.6	11.7	1.1	13.5
			DBS	Negative 1	160	SD	0.255	0.477	0.154	0.562
						CV (%)	7.6	14.1	4.6	16.7
			DBS	Low Positive/Moderate 1	160	SD	0.76	2.501	0.406	2.646
						CV (%)	3.8	12.6	2	13.3
			DBS	High Positive 1	160	SD	1.697	3.114	1.084	3.709
						CV (%)	6.3	11.6	4	13.8
		Test Name	Sample		Total Number of Data Points (N)	Imprecision Evaluation Statistics	Repeatability	Between-Run	Between-Day	Imprecision Total
		Bartonella henselae SucB IgM	Serum	Negative 1	160	SD	0.256	0.437	0.132	0.524
						CV (%)	7.4	12.6	3.8	15.1
			Serum	Negative 2	160	SD	0.3	0.789	0.306	0.898
						CV (%)	5.1	13.3	5.2	15.2
			Serum	Low Positive/Moderate 1	160	SD	0.887	1.142	0.583	1.559
						CV (%)	6	7.7	4	10.6
			Serum	Low Positive/Moderate 2	160	SD	0.988	2.632	1.019	2.99
						CV (%)	5	13.3	5.2	15.1
			Serum	High Positive 1	160	SD	1.595	3.426	1.593	4.101
						CV (%)	5.9	12.7	5.9	15.2
			Serum	High Positive 2	160	SD	1.651	2.59	0.456	3.105
						CV (%)	6.4	10	1.8	12
			DBS	Negative 1	160	SD	0.305	0.5	0.067	0.59
						CV (%)	7	11.4	1.5	13.4
			DBS	Low Positive/Moderate 1	160	SD	0.919	1.202	0.508	1.596
						CV (%)	6.3	8.3	3.5	11
			DBS	High Positive 1	160	SD	1.68	2.817	1.126	3.468
						CV (%)	6.4	10.8	4.3	13.3
		Test Name	Sample		Total Number of Data Points (N)	Imprecision Evaluation Statistics	Repeatability	Between-Run	Between-Day	Imprecision Total
		Bartonella elizabethae IgM	Serum	Negative 1	160	SD	0.303	0.986	0.291	1.071
						CV (%)	4.7	15.4	4.5	16.7
			Serum	Negative 2	160	SD	0.3	0.786	0.349	0.911
						CV (%)	5	13.1	5.8	15.2
			Serum	Low Positive/Moderate 1	160	SD	0.892	1.284	0.375	1.608
						CV (%)	6.1	8.8	2.6	11
			Serum	Low Positive/Moderate 2	160	SD	0.931	2.415	0.392	2.618
						CV (%)	4.7	12.2	2	13.2
			Serum	High Positive 1	160	SD	1.766	2.274	0.928	3.025
						CV (%)	7.4	9.5	3.9	12.6
			Serum	High Positive 2	160	SD	1.69	2.882	0.77	3.428
						CV (%)	6.4	10.9	2.9	13
			DBS	Negative 1	160	SD	0.259	0.484	0.123	0.563
						CV (%)	5.9	11	2.8	12.8
			DBS	Low Positive/Moderate 1	160	SD	1.009	1.424	0.25	1.763
						CV (%)	6.4	9.1	1.6	11.2
			DBS	High Positive 1	160	SD	1.538	2.495	0.653	3.003
						CV (%)	6.1	10	2.6	12
		Test Name	Sample		Total Number of Data Points (N)	Imprecision Evaluation Statistics	Repeatability	Between-Run	Between-Day	Imprecision Total
		Bartonella vinsonii IgM	Serum	Negative 1	160	SD	0.316	1.122	0.186	1.18
						CV (%)	4.2	14.9	2.5	15.6
			Serum	Negative 2	160	SD	0.315	0.759	0.363	0.898
						CV (%)	5.2	12.6	6	14.9
			Serum	Low Positive/Moderate 1	160	SD	0.917	1.416	0.426	1.74
						CV (%)	5.4	8.4	2.5	10.3
			Serum	Low Positive/Moderate 2	160	SD	0.887	2.65	0.5	2.839
						CV (%)	4.4	13.2	2.5	14.2
			Serum	High Positive 1	160	SD	1.498	3.184	0.444	3.547
						CV (%)	5.5	11.6	1.6	13
			Serum	High Positive 2	160	SD	1.662	3.232	1.115	3.802
						CV (%)	6.3	12.3	4.2	14.4
			DBS	Negative 1	160	SD	0.262	0.484	0.052	0.553
						CV (%)	5.9	10.8	1.2	12.4
			DBS	Low Positive/Moderate 1	160	SD	0.96	1.28	0.231	1.617
						CV (%)	6.2	8.2	1.5	10.4
			DBS	High Positive 1	160	SD	1.618	2.968	1.017	3.53
						CV (%)	6.4	11.7	4	13.9
		Test Name	Sample		Total Number of Data Points (N)	Imprecision Evaluation Statistics	Repeatability	Between-Run	Between-Day	Imprecision Total
		Bartonella quintana IgM	Serum	Negative 1	160	SD	0.309	1	0.613	1.213
						CV (%)	4.2	13.5	8.3	16.3
			Serum	Negative 2	160	SD	0.29	0.386	0.222	0.531
						CV (%)	8.8	11.7	6.7	16.1
			Serum	Low Positive/Moderate 1	160	SD	0.951	2.558	0.756	2.832
						CV (%)	4.8	12.8	3.8	14.2
			Serum	Low Positive/Moderate 2	160	SD	0.921	2.304	1.08	2.706
						CV (%)	4.7	11.9	5.6	13.9
			Serum	High Positive 1	160	SD	1.814	2.46	1.369	3.349
						CV (%)	6.8	9.2	5.1	12.6
			Serum	High Positive 2	160	SD	1.59	2.808	2.137	3.87
						CV (%)	5.9	10.4	7.9	14.3
			DBS	Negative 1	160	SD	0.247	0.048	0.027	0.253
						CV (%)	6.3	1.2	0.7	6.4
			DBS	Low Positive/Moderate 1	160	SD	1.112	2.516	0.515	2.798
						CV (%)	5.6	12.6	2.6	14
			DBS	High Positive 1	160	SD	1.677	2.211	0.617	2.843
						CV (%)	6.9	9.1	2.5	11.7
		Test Name	Sample		Total Number of Data Points (N)	Imprecision Evaluation Statistics	Repeatability	Between-Run	Between-Day	Imprecision Total
		Bartonella henselae 17 kDa IgG	Serum	Negative 1	160	SD	0.247	0.463	0.175	0.553
						CV (%)	7.5	14	5.3	16.7
			Serum	Negative 2	160	SD	0.312	0.508	0.137	0.611
						CV (%)	9	14.6	4	17.6
			Serum	Low Positive/Moderate 1	160	SD	1.029	2.524	0.75	2.827
						CV (%)	5.1	12.6	3.7	14.1
			Serum	Low Positive/Moderate 2	160	SD	0.862	2.582	0.458	2.76
						CV (%)	4.3	13	2.3	13.9
			Serum	High Positive 1	160	SD	1.594	2.838	0.807	3.354
						CV (%)	6	10.7	3	12.6
			Serum	High Positive 2	160	SD	1.772	2.683	0.448	3.247
						CV (%)	6.9	10.5	1.8	12.7
			DBS	Negative 1	160	SD	0.31	0.493	0.025	0.583
						CV (%)	9	14.4	0.7	17
			DBS	Low Positive/Moderate 1	160	SD	0.882	2.596	0.764	2.846
						CV (%)	4.5	13.2	3.9	14.4
			DBS	High Positive 1	160	SD	1.601	2.484	0.423	2.985
						CV (%)	6.6	10.3	1.8	12.4
		Test Name	Sample		Total Number of Data Points (N)	Imprecision Evaluation Statistics	Repeatability	Between-Run	Between-Day	Imprecision Total
		Bartonella henselae 26 kDa IgG	Serum	Negative 1	160	SD	0.308	0.452	0.152	0.567
						CV (%)	6.9	10.2	3.4	12.8
			Serum	Negative 2	160	SD	0.317	0.474	0.051	0.573
						CV (%)	7.3	10.9	1.2	13.1
			Serum	Low Positive/Moderate 1	160	SD	0.95	2.355	0.785	2.658
						CV (%)	4.8	12	4	13.5
			Serum	Low Positive/Moderate 2	160	SD	1.025	2.537	0.728	2.831
						CV (%)	5.3	13	3.7	14.5
			Serum	High Positive 1	160	SD	1.859	2.913	0.837	3.556
						CV (%)	7.1	11.1	3.2	13.5
			Serum	High Positive 2	160	SD	1.651	2.231	0.44	2.81
						CV (%)	6.8	9.2	1.8	11.6
			DBS	Negative 1	160	SD	0.317	0.518	0.046	0.609
						CV (%)	7.2	11.8	1.1	13.9
			DBS	Low Positive/Moderate 1	160	SD	0.952	2.694	0.633	2.927
						CV (%)	4.8	13.5	3.2	14.6
			DBS	High Positive 1	160	SD	1.812	3.27	0.214	3.744
						CV (%)	6.6	12	0.8	13.7
		Test Name	Sample		Total Number of Data Points (N)	Imprecision Evaluation Statistics	Repeatability	Between-Run	Between-Day	Imprecision Total
		Bartonella henselae SucB IgG	Serum	Negative 1	160	SD	0.286	0.801	0.148	0.863
						CV (%)	4.9	13.6	2.5	14.7
			Serum	Negative 2	160	SD	0.324	0.468	0.135	0.585
						CV (%)	7.3	10.6	3	13.2
			Serum	Low Positive/Moderate 1	160	SD	1.005	1.418	0.24	1.754
						CV (%)	6.6	9.4	1.6	11.6
			Serum	Low Positive/Moderate 2	160	SD	0.899	2.361	0.285	2.542
						CV (%)	4.7	12.2	1.5	13.2
			Serum	High Positive 1	160	SD	1.649	2.577	1.542	3.426
						CV (%)	6.2	9.7	5.8	13
			Serum	High Positive 2	160	SD	1.629	2.885	1.289	3.555
						CV (%)	6.1	10.8	4.8	13.3
			DBS	Negative 1	160	SD	0.252	0.504	0.033	0.564
						CV (%)	5.6	11.3	0.7	12.6
			DBS	Low Positive/Moderate 1	160	SD	1.053	2.274	0.733	2.611
						CV (%)	5.3	11.5	3.7	13.2
			DBS	High Positive 1	160	SD	1.707	2.642	1.505	3.487
						CV (%)	6.5	10.1	5.7	13.3
		Test Name	Sample		Total Number of Data Points (N)	Imprecision Evaluation Statistics	Repeatability	Between-Run	Between-Day	Imprecision Total
		Bartonella elizabethae IgG	Serum	Negative 1	160	SD	0.309	0.994	0.364	1.103
						CV (%)	4.2	13.5	4.9	15
			Serum	Negative 2	160	SD	0.285	0.822	0.274	0.912
						CV (%)	4.7	13.6	4.5	15.1
			Serum	Low Positive/Moderate 1	160	SD	0.982	1.38	0.193	1.705
						CV (%)	6.3	8.9	1.2	11
			Serum	Low Positive/Moderate 2	160	SD	0.952	1.489	0.412	1.814
						CV (%)	5.7	8.9	2.5	10.9
			Serum	High Positive 1	160	SD	1.839	2.117	0.559	2.86
						CV (%)	7.7	8.8	2.3	11.9
			Serum	High Positive 2	160	SD	1.62	3.319	0.625	3.745
						CV (%)	6	12.3	2.3	13.9
			DBS	Negative 1	160	SD	0.306	0.742	0.211	0.83
						CV (%)	5.1	12.4	3.5	13.9
			DBS	Low Positive/Moderate 1	160	SD	0.936	1.365	0.518	1.734
						CV (%)	6	8.7	3.3	11.1
			DBS	High Positive 1	160	SD	1.61	3.017	0.25	3.429
						CV (%)	6	11.3	0.9	12.8
		Test Name	Sample		Total Number of Data Points (N)	Imprecision Evaluation Statistics	Repeatability	Between-Run	Between-Day	Imprecision Total
		Bartonella vinsonii IgG	Serum	Negative 1	160	SD	0.306	0.443	0.197	0.573
						CV (%)	6.8	9.8	4.4	12.7
			Serum	Negative 2	160	SD	0.245	0.484	0.18	0.572
						CV (%)	5.6	11.1	4.1	13.1
			Serum	Low Positive/Moderate 1	160	SD	1.03	2.48	0.776	2.795
						CV (%)	5.2	12.5	3.9	14.1
			Serum	Low Positive/Moderate 2	160	SD	0.949	2.387	0.24	2.58
						CV (%)	5	12.5	1.3	13.5
			Serum	High Positive 1	160	SD	1.653	2.962	1.156	3.584
						CV (%)	6.2	11.1	4.3	13.4
			Serum	High Positive 2	160	SD	1.624	2.689	0.65	3.208
						CV (%)	6.5	10.8	2.6	12.8
			DBS	Negative 1	160	SD	0.306	0.482	0.152	0.591
						CV (%)	6.8	10.7	3.4	13.2
			DBS	Low Positive/Moderate 1	160	SD	1.015	1.262	0.311	1.649
						CV (%)	6.8	8.5	2.1	11.1
			DBS	High Positive 1	160	SD	1.466	2.412	0.378	2.848
						CV (%)	5.9	9.7	1.5	11.5
		Test Name	Sample		Total Number of Data Points (N)	Imprecision Evaluation Statistics	Repeatability	Between-Run	Between-Day	Imprecision Total
		Bartonella quintana IgG	Serum	Negative 1	160	SD	0.306	1.057	0.194	1.118
						CV (%)	4.8	16.5	3	17.5
			Serum	Negative 2	160	SD	0.309	0.484	0.139	0.591
						CV (%)	8.8	13.8	4	16.8
			Serum	Low Positive/Moderate 1	160	SD	1.188	1.286	0.398	1.796
						CV (%)	7.5	8.1	2.5	11.3
			Serum	Low Positive/Moderate 2	160	SD	0.914	1.233	0.52	1.62
						CV (%)	5.5	7.4	3.1	9.7
			Serum	High Positive 1	160	SD	1.764	2.801	0.585	3.361
						CV (%)	6.7	10.7	2.2	12.8
			Serum	High Positive 2	160	SD	1.71	2.442	0.561	3.034
						CV (%)	7.2	10.3	2.4	12.8
			DBS	Negative 1	160	SD	0.297	0.812	0.28	0.909
						CV (%)	5	13.7	4.7	15.3
			DBS	Low Positive/Moderate 1	160	SD	1.014	1.219	0.525	1.67
						CV (%)	6.8	8.2	3.5	11.2
			DBS	High Positive 1	160	SD	1.657	2.263	0.934	2.956
						CV (%)	6.4	8.7	3.6	11.3
		Test Name	Sample		Total Number of Data Points (N)	Imprecision Evaluation Statistics	Repeatability	Between-Run	Between-Day	Imprecision Total
		Anaplasma phagocytophilum Msp5 IgM	Serum	Negative 1	160	SD	0.308	1.08	0.196	1.14
						CV (%)	3.6	12.6	2.3	13.3
			Serum	Negative 2	160	SD	0.319	0.465	0.159	0.586
						CV (%)	7.1	10.4	3.6	13.1
			Serum	Low Positive/Moderate 1	160	SD	0.846	2.605	0.758	2.842
						CV (%)	4.4	13.4	3.9	14.7
			Serum	Low Positive/Moderate 2	160	SD	0.909	2.253	0.694	2.527
						CV (%)	4.5	11.2	3.4	12.6
			Serum	High Positive 1	160	SD	1.563	2.424	0.851	3.007
						CV (%)	6.5	10.1	3.5	12.5
			Serum	High Positive 2	160	SD	1.573	3.097	1.669	3.854
						CV (%)	5.6	11.1	6	13.8
			DBS	Negative 1	160	SD	0.311	0.493	0.173	0.608
						CV (%)	7	11.1	3.9	13.7
			DBS	Low Positive/Moderate 1	160	SD	0.801	2.505	0.857	2.767
						CV (%)	4.1	12.9	4.4	14.3
			DBS	High Positive 1	160	SD	1.666	2.96	0.88	3.509
						CV (%)	6.6	11.8	3.5	14
		Test Name	Sample		Total Number of Data Points (N)	Imprecision Evaluation Statistics	Repeatability	Between-Run	Between-Day	Imprecision Total
		Anaplasma phagocytophilum Msp2 (p44) IgM	Serum	Negative 1	160	SD	0.296	0.854	0.172	0.921
						CV (%)	5.1	14.7	3	15.8
			Serum	Negative 2	160	SD	0.295	0.787	0.181	0.86
						CV (%)	5	13.3	3.1	14.6
			Serum	Low Positive/Moderate 1	160	SD	1.016	1.207	0.249	1.597
						CV (%)	6.5	7.7	1.6	10.2
			Serum	Low Positive/Moderate 2	160	SD	1.043	2.432	0.552	2.703
						CV (%)	5.1	12	2.7	13.3
			Serum	High Positive 1	160	SD	1.47	2.424	0.978	2.999
						CV (%)	6	9.9	4	12.3
			Serum	High Positive 2	160	SD	1.729	2.847	0.774	3.419
						CV (%)	6.8	11.2	3	13.4
			DBS	Negative 1	160	SD	0.299	0.801	0.178	0.873
						CV (%)	5	13.4	3	14.6
			DBS	Low Positive/Moderate 1	160	SD	1.045	2.192	0.818	2.562
						CV (%)	5.5	11.6	4.3	13.5
			DBS	High Positive 1	160	SD	1.622	3.167	0.657	3.619
						CV (%)	5.9	11.4	2.4	13.1
		Test Name	Sample		Total Number of Data Points (N)	Imprecision Evaluation Statistics	Repeatability	Between-Run	Between-Day	Imprecision Total
		Anaplasma phagocytophilum OmpA IgM	Serum	Negative 1	160	SD	0.298	1.048	0.231	1.114
						CV (%)	3.6	12.7	2.8	13.5
			Serum	Negative 2	160	SD	0.305	1.058	0.272	1.134
						CV (%)	4.8	16.6	4.3	17.8
			Serum	Low Positive/Moderate 1	160	SD	0.906	1.217	0.712	1.676
						CV (%)	5.4	7.3	4.2	10
			Serum	Low Positive/Moderate 2	160	SD	1.04	1.291	0.259	1.678
						CV (%)	6.2	7.7	1.5	10
			Serum	High Positive 1	160	SD	1.539	2.838	1.685	3.642
						CV (%)	5.8	10.7	6.4	13.7
			Serum	High Positive 2	160	SD	1.472	2.903	0.943	3.388
						CV (%)	5.6	11.1	3.6	13
			DBS	Negative 1	160	SD	0.2	0.699	0.338	0.802
						CV (%)	3.3	11.6	5.6	13.3
			DBS	Low Positive/Moderate 1	160	SD	0.828	1.298	0.378	1.586
						CV (%)	5	7.8	2.3	9.5
			DBS	High Positive 1	160	SD	1.636	2.31	1.078	3.029
						CV (%)	6.6	9.3	4.3	12.2
		Test Name	Sample		Total Number of Data Points (N)	Imprecision Evaluation Statistics	Repeatability	Between-Run	Between-Day	Imprecision Total
		Anaplasma phagocytophilum Msp5 IgG	Serum	Negative 1	160	SD	0.285	1.015	0.491	1.163
						CV (%)	3.3	11.8	5.7	13.5
			Serum	Negative 2	160	SD	0.251	0	0.026	0.252
						CV (%)	6.4	0	0.7	6.4
			Serum	Low Positive/Moderate 1	160	SD	0.994	1.406	0.602	1.824
						CV (%)	6.2	8.7	3.7	11.3
			Serum	Low Positive/Moderate 2	160	SD	0.968	2.147	0.926	2.531
						CV (%)	4.6	10.3	4.4	12.1
			Serum	High Positive 1	160	SD	1.653	1.826	0.764	2.579
						CV (%)	6.9	7.6	3.2	10.7
			Serum	High Positive 2	160	SD	1.715	3.519	0.789	3.993
						CV (%)	6.3	12.9	2.9	14.7
			DBS	Negative 1	160	SD	0.2	0.776	0.235	0.835
						CV (%)	3.4	13	3.9	14
			DBS	Low Positive/Moderate 1	160	SD	1.004	2.215	1.167	2.697
						CV (%)	5.1	11.2	5.9	13.7
			DBS	High Positive 1	160	SD	1.609	3.446	0.888	3.905
						CV (%)	5.9	12.6	3.2	14.2
		Test Name	Sample		Total Number of Data Points (N)	Imprecision Evaluation Statistics	Repeatability	Between-Run	Between-Day	Imprecision Total
		Anaplasma phagocytophilum Msp2 (p44) IgG	Serum	Negative 1	160	SD	0.313	1.08	0.429	1.204
						CV (%)	3.8	13.1	5.2	14.6
			Serum	Negative 2	160	SD	0.318	0.799	0.37	0.936
						CV (%)	5.4	13.5	6.3	15.8
			Serum	Low Positive/Moderate 1	160	SD	0.942	1.325	0.553	1.717
						CV (%)	5.6	7.9	3.3	10.3
			Serum	Low Positive/Moderate 2	160	SD	0.842	1.392	0.318	1.658
						CV (%)	5	8.3	1.9	9.9
			Serum	High Positive 1	160	SD	1.678	2.44	0.29	2.975
						CV (%)	6.8	9.9	1.2	12.1
			Serum	High Positive 2	160	SD	1.711	2.728	0.378	3.242
						CV (%)	6.7	10.6	1.5	12.6
			DBS	Negative 1	160	SD	0.2	0.796	0.137	0.832
						CV (%)	3.3	13.2	2.3	13.8
			DBS	Low Positive/Moderate 1	160	SD	0.936	1.398	0.364	1.721
						CV (%)	5.5	8.3	2.1	10.2
			DBS	High Positive 1	160	SD	1.748	2.133	0.628	2.828
						CV (%)	7.2	8.8	2.6	11.7
		Test Name	Sample		Total Number of Data Points (N)	Imprecision Evaluation Statistics	Repeatability	Between-Run	Between-Day	Imprecision Total
		Anaplasma phagocytophilum OmpA IgG	Serum	Negative 1	160	SD	0.295	0.504	0.064	0.587
						CV (%)	6.5	11.2	1.4	13
			Serum	Negative 2	160	SD	0.312	0	0.059	0.318
						CV (%)	8	0	1.5	8.1
			Serum	Low Positive/Moderate 1	160	SD	0.99	1.231	0.72	1.737
						CV (%)	6	7.5	4.4	10.6
			Serum	Low Positive/Moderate 2	160	SD	0.902	2.279	0.593	2.522
						CV (%)	4.5	11.4	3	12.6
			Serum	High Positive 1	160	SD	1.856	2.423	0.788	3.152
						CV (%)	7.8	10.2	3.3	13.3
			Serum	High Positive 2	160	SD	1.715	2.242	0.541	2.874
						CV (%)	7	9.2	2.2	11.8
			DBS	Negative 1	160	SD	0.246	0.702	0.424	0.857
						CV (%)	4.3	12.4	7.5	15.1
			DBS	Low Positive/Moderate 1	160	SD	1.08	2.652	0.305	2.88
						CV (%)	5.6	13.6	1.6	14.8
			DBS	High Positive 1	160	SD	1.711	2.796	0.596	3.331
						CV (%)	6.5	10.7	2.3	12.7
		Test Name	Sample		Total Number of Data Points (N)	Imprecision Evaluation Statistics	Repeatability	Between-Run	Between-Day	Imprecision Total
		Ehrlichia chaffeensis IgM	Serum	Negative 1	160	SD	0.3	1.156	0.036	1.195
						CV (%)	4	15.5	0.5	16
			Serum	Negative 2	160	SD	0.315	0.468	0.178	0.592
						CV (%)	9.1	13.5	5.1	17
			Serum	Low Positive/Moderate 1	160	SD	1.11	1.253	0.368	1.714
						CV (%)	7.6	8.6	2.5	11.8
			Serum	Low Positive/Moderate 2	160	SD	0.968	1.391	0.245	1.713
						CV (%)	5.8	8.3	1.5	10.2
			Serum	High Positive 1	160	SD	1.703	3.43	1.056	3.972
						CV (%)	6.5	13.1	4	15.1
			Serum	High Positive 2	160	SD	1.609	3.64	0.969	4.096
						CV (%)	5.8	13.1	3.5	14.8
			DBS	Negative 1	160	SD	0.26	0.48	0.162	0.569
						CV (%)	5.9	10.9	3.7	13
			DBS	Low Positive/Moderate 1	160	SD	0.988	1.222	0.498	1.649
						CV (%)	6.8	8.4	3.4	11.4
			DBS	High Positive 1	160	SD	1.601	3.254	0.421	3.651
						CV (%)	6	12.1	1.6	13.6
		Test Name	Sample		Total Number of Data Points (N)	Imprecision Evaluation Statistics	Repeatability	Between-Run	Between-Day	Imprecision Total
		Ehrlichia chaffeensis IgG	Serum	Negative 1	160	SD	0.329	0.462	0.146	0.585
						CV (%)	7.4	10.4	3.3	13.2
			Serum	Negative 2	160	SD	0.301	0.74	0.127	0.809
						CV (%)	5	12.3	2.1	13.5
			Serum	Low Positive/Moderate 1	160	SD	1.028	1.471	0.519	1.869
						CV (%)	7	10	3.5	12.6
			Serum	Low Positive/Moderate 2	160	SD	0.832	2.198	0.501	2.403
						CV (%)	4.1	10.8	2.5	11.8
			Serum	High Positive 1	160	SD	1.717	2.337	1.306	3.181
						CV (%)	6.5	8.8	4.9	12
			Serum	High Positive 2	160	SD	1.539	3.407	0.483	3.769
						CV (%)	5.6	12.4	1.8	13.7
			DBS	Negative 1	160	SD	0.311	0.799	0.173	0.875
						CV (%)	5.4	13.8	3	15.1
			DBS	Low Positive/Moderate 1	160	SD	0.967	1.301	0.136	1.627
						CV (%)	6.7	9	0.9	11.2
			DBS	High Positive 1	160	SD	1.868	2.196	0.243	2.893
						CV (%)	7.8	9.2	1	12.1
		Test Name	Sample		Total Number of Data Points (N)	Imprecision Evaluation Statistics	Repeatability	Between-Run	Between-Day	Imprecision Total
		Rickettsia typhi OmpB IgM	Serum	Negative 1	160	SD	0.313	1.04	0.582	1.232
						CV (%)	4.1	13.7	7.7	16.2
			Serum	Negative 2	160	SD	0.295	0.762	0.314	0.875
						CV (%)	4.9	12.7	5.2	14.6
			Serum	Low Positive/Moderate 1	160	SD	0.955	2.429	0.545	2.666
						CV (%)	4.8	12.2	2.7	13.4
			Serum	Low Positive/Moderate 2	160	SD	1.086	2.29	1.087	2.758
						CV (%)	5.5	11.6	5.5	14
			Serum	High Positive 1	160	SD	1.507	3.12	0.741	3.543
						CV (%)	5.7	11.7	2.8	13.3
			Serum	High Positive 2	160	SD	1.67	3.497	0.488	3.905
						CV (%)	6	12.6	1.8	14
			DBS	Negative 1	160	SD	0.303	0.521	0.091	0.61
						CV (%)	6.9	11.9	2.1	13.9
			DBS	Low Positive/Moderate 1	160	SD	1.029	1.41	0.211	1.758
						CV (%)	6.6	9	1.4	11.3
			DBS	High Positive 1	160	SD	1.551	2.945	0.625	3.387
						CV (%)	6	11.4	2.4	13.1
		Test Name	Sample		Total Number of Data Points (N)	Imprecision Evaluation Statistics	Repeatability	Between-Run	Between-Day	Imprecision Total
		Rickettsia typhi Surface antigen IgM	Serum	Negative 1	160	SD	0.301	0.455	0.207	0.584
						CV (%)	6.9	10.4	4.7	13.3
			Serum	Negative 2	160	SD	0.3	0.483	0.188	0.598
						CV (%)	8.8	14.1	5.5	17.5
			Serum	Low Positive/Moderate 1	160	SD	1.087	1.574	0.291	1.935
						CV (%)	6.6	9.5	1.8	11.7
			Serum	Low Positive/Moderate 2	160	SD	0.939	2.499	0.809	2.79
						CV (%)	4.8	12.7	4.1	14.2
			Serum	High Positive 1	160	SD	1.735	2.764	1.037	3.424
						CV (%)	6.4	10.2	3.8	12.6
			Serum	High Positive 2	160	SD	1.781	3.152	1.299	3.846
						CV (%)	6.6	11.6	4.8	14.2
			DBS	Negative 1	160	SD	0.307	0.472	0.196	0.596
						CV (%)	7	10.8	4.5	13.6
			DBS	Low Positive/Moderate 1	160	SD	1.076	1.404	0.261	1.788
						CV (%)	6.4	8.4	1.6	10.7
			DBS	High Positive 1	160	SD	1.713	2.471	0.081	3.008
						CV (%)	7	10.1	0.3	12.3
		Test Name	Sample		Total Number of Data Points (N)	Imprecision Evaluation Statistics	Repeatability	Between-Run	Between-Day	Imprecision Total
		Rickettsia typhi OmpB IgG	Serum	Negative 1	160	SD	0.311	0.468	0.223	0.605
						CV (%)	7.1	10.7	5.1	13.9
			Serum	Negative 2	160	SD	0.246	0.457	0.144	0.539
						CV (%)	5.6	10.4	3.3	12.3
			Serum	Low Positive/Moderate 1	160	SD	0.923	1.285	0.531	1.668
						CV (%)	6.2	8.7	3.6	11.3
			Serum	Low Positive/Moderate 2	160	SD	0.995	2.337	0.332	2.562
						CV (%)	5	11.8	1.7	13
			Serum	High Positive 1	160	SD	1.777	3.178	0.487	3.674
						CV (%)	6.6	11.9	1.8	13.7
			Serum	High Positive 2	160	SD	1.546	2.348	0.439	2.845
						CV (%)	6.4	9.6	1.8	11.7
			DBS	Negative 1	160	SD	0.317	0.466	0.076	0.569
						CV (%)	7.1	10.5	1.7	12.8
			DBS	Low Positive/Moderate 1	160	SD	0.989	1.464	0.273	1.788
						CV (%)	5.8	8.5	1.6	10.4
			DBS	High Positive 1	160	SD	1.819	2.93	0.968	3.582
						CV (%)	7.3	11.7	3.9	14.3
		Test Name	Sample		Total Number of Data Points (N)	Imprecision Evaluation Statistics	Repeatability	Between-Run	Between-Day	Imprecision Total
		Rickettsia typhi Surface antigen IgG	Serum	Negative 1	160	SD	0.317	0.473	0.107	0.58
						CV (%)	7.2	10.7	2.4	13.1
			Serum	Negative 2	160	SD	0.306	0.459	0.196	0.585
						CV (%)	6.8	10.2	4.4	13.1
			Serum	Low Positive/Moderate 1	160	SD	1.088	1.523	0.374	1.909
						CV (%)	7.4	10.3	2.5	12.9
			Serum	Low Positive/Moderate 2	160	SD	0.858	1.406	0.473	1.714
						CV (%)	5	8.3	2.8	10.1
			Serum	High Positive 1	160	SD	1.784	3.479	0.814	3.993
						CV (%)	6.7	13.2	3.1	15.1
			Serum	High Positive 2	160	SD	1.857	3.134	0.288	3.654
						CV (%)	6.9	11.6	1.1	13.6
			DBS	Negative 1	160	SD	0.308	0.476	0.023	0.567
						CV (%)	7	10.8	0.5	12.9
			DBS	Low Positive/Moderate 1	160	SD	1.038	1.389	0.421	1.785
						CV (%)	7.2	9.6	2.9	12.3
			DBS	High Positive 1	160	SD	1.808	2.455	0.135	3.052
						CV (%)	7.4	10.1	0.6	12.6
		Test Name	Sample		Total Number of Data Points (N)	Imprecision Evaluation Statistics	Repeatability	Between-Run	Between-Day	Imprecision Total
		Powassan Virus IgM	Serum	Negative 1	160	SD	0.312	0.527	0.102	0.621
						CV (%)	7	11.9	2.3	14
			Serum	Negative 2	160	SD	0.309	0.788	0.246	0.881
						CV (%)	5.3	13.4	4.2	15
			Serum	Low Positive/Moderate 1	160	SD	0.987	1.499	0.369	1.833
						CV (%)	6.3	9.5	2.3	11.7
			Serum	Low Positive/Moderate 2	160	SD	0.833	1.246	0.374	1.545
						CV (%)	5.1	7.6	2.3	9.4
			Serum	High Positive 1	160	SD	1.819	2.666	0.558	3.275
						CV (%)	7.5	11	2.3	13.6
			Serum	High Positive 2	160	SD	1.707	2.953	0.549	3.455
						CV (%)	6.2	10.8	2	12.6
			DBS	Negative 1	160	SD	0.252	0.444	0.187	0.544
						CV (%)	7.6	13.3	5.6	16.3
			DBS	Low Positive/Moderate 1	160	SD	1.027	2.397	0.674	2.693
						CV (%)	5.2	12.1	3.4	13.6
			DBS	High Positive 1	160	SD	1.923	3.05	0.6	3.655
						CV (%)	7.5	11.9	2.3	14.3
		Test Name	Sample		Total Number of Data Points (N)	Imprecision Evaluation Statistics	Repeatability	Between-Run	Between-Day	Imprecision Total
		Powassan Virus IgG	Serum	Negative 1	160	SD	0.298	0.931	0.331	1.032
						CV (%)	4.7	14.7	5.2	16.3
			Serum	Negative 2	160	SD	0.257	0.488	0.082	0.557
						CV (%)	5.8	11	1.8	12.5
			Serum	Low Positive/Moderate 1	160	SD	1.007	1.32	0.282	1.684
						CV (%)	6.3	8.2	1.8	10.5
			Serum	Low Positive/Moderate 2	160	SD	0.749	1.228	0.344	1.479
						CV (%)	4.5	7.4	2.1	8.9
			Serum	High Positive 1	160	SD	1.563	2.835	0.71	3.314
						CV (%)	6	10.8	2.7	12.7
			Serum	High Positive 2	160	SD	1.839	2.477	0.847	3.199
						CV (%)	7.2	9.7	3.3	12.6
			DBS	Negative 1	160	SD	0.245	0.468	0.2	0.565
						CV (%)	5.7	10.8	4.6	13
			DBS	Low Positive/Moderate 1	160	SD	0.813	1.24	0.379	1.53
						CV (%)	5.5	8.4	2.6	10.3
			DBS	High Positive 1	160	SD	1.771	2.114	0.251	2.769
						CV (%)	7.3	8.7	1	11.4
		Test Name	Sample		Total Number of Data Points (N)	Imprecision Evaluation Statistics	Repeatability	Between-Run	Between-Day	Imprecision Total
		Tickborne Encephalitis Virus IgM	Serum	Negative 1	160	SD	0.247	0.477	0.032	0.538
						CV (%)	7.1	13.7	0.9	15.5
			Serum	Negative 2	160	SD	0.314	0.756	0.323	0.88
						CV (%)	5.4	12.9	5.5	15
			Serum	Low Positive/Moderate 1	160	SD	1.017	1.294	0.575	1.744
						CV (%)	6.1	7.7	3.4	10.4
			Serum	Low Positive/Moderate 2	160	SD	0.955	2.487	0.577	2.726
						CV (%)	4.6	12.1	2.8	13.3
			Serum	High Positive 1	160	SD	1.883	2.088	0.483	2.853
						CV (%)	7.9	8.7	2	11.9
			Serum	High Positive 2	160	SD	1.682	3.172	0.791	3.676
						CV (%)	6.5	12.4	3.1	14.3
			DBS	Negative 1	160	SD	0.307	1.161	0	1.201
						CV (%)	4.8	18.1	0	18.8
			DBS	Low Positive/Moderate 1	160	SD	0.977	2.316	1.106	2.746
						CV (%)	4.9	11.6	5.6	13.8
			DBS	High Positive 1	160	SD	1.665	2	0.747	2.707
						CV (%)	6.9	8.3	3.1	11.2
		Test Name	Sample		Total Number of Data Points (N)	Imprecision Evaluation Statistics	Repeatability	Between-Run	Between-Day	Imprecision Total
		Tickborne Encephalitis Virus IgG	Serum	Negative 1	160	SD	0.305	1.063	0.217	1.127
						CV (%)	4	14.1	2.9	14.9
			Serum	Negative 2	160	SD	0.253	0.49	0.118	0.564
						CV (%)	5.7	11.1	2.7	12.7
			Serum	Low Positive/Moderate 1	160	SD	0.994	1.183	0.381	1.591
						CV (%)	6.8	8.1	2.6	10.9
			Serum	Low Positive/Moderate 2	160	SD	0.841	2.753	0.693	2.961
						CV (%)	4.3	14.1	3.6	15.2
			Serum	High Positive 1	160	SD	1.778	2.163	0.992	2.971
						CV (%)	7.2	8.8	4	12.1
			Serum	High Positive 2	160	SD	1.625	2.143	0.722	2.785
						CV (%)	6.8	9	3	11.7
			DBS	Negative 1	160	SD	0.303	0.436	0.232	0.58
						CV (%)	6.9	9.9	5.3	13.2
			DBS	Low Positive/Moderate 1	160	SD	1.147	2.427	1.525	3.087
						CV (%)	5.8	12.3	7.7	15.6
			DBS	High Positive 1	160	SD	1.674	2.601	1.217	3.324
						CV (%)	6.6	10.3	4.8	13.1
		Test Name	Sample		Total Number of Data Points (N)	Imprecision Evaluation Statistics	Repeatability	Between-Run	Between-Day	Imprecision Total
		West Nile Virus IgM	Serum	Negative 1	160	SD	0.304	0.851	0.098	0.909
						CV (%)	5	14.1	1.6	15
			Serum	Negative 2	160	SD	0.313	0.832	0.265	0.927
						CV (%)	5.3	14.2	4.5	15.8
			Serum	Low Positive/Moderate 1	160	SD	0.739	2.622	0.724	2.818
						CV (%)	3.7	13.3	3.7	14.3
			Serum	Low Positive/Moderate 2	160	SD	0.869	2.813	0.644	3.014
						CV (%)	4.2	13.5	3.1	14.5
			Serum	High Positive 1	160	SD	1.571	2.9	0.393	3.322
						CV (%)	5.8	10.8	1.5	12.3
			Serum	High Positive 2	160	SD	1.56	3.058	0.562	3.478
						CV (%)	6	11.7	2.2	13.3
			DBS	Negative 1	160	SD	0.304	0.478	0.159	0.588
						CV (%)	8.8	13.8	4.6	17
			DBS	Low Positive/Moderate 1	160	SD	0.846	1.346	0.419	1.644
						CV (%)	5.7	9.1	2.8	11.1
			DBS	High Positive 1	160	SD	1.873	2.145	0.908	2.989
						CV (%)	7.8	8.9	3.8	12.4
		Test Name	Sample		Total Number of Data Points (N)	Imprecision Evaluation Statistics	Repeatability	Between-Run	Between-Day	Imprecision Total
		West Nile Virus IgG	Serum	Negative 1	160	SD	0.305	0.736	0.207	0.823
						CV (%)	5.4	12.9	3.6	14.4
			Serum	Negative 2	160	SD	0.308	0	0.056	0.313
						CV (%)	7.8	0	1.4	7.9
			Serum	Low Positive/Moderate 1	160	SD	0.923	2.543	0.788	2.818
						CV (%)	4.6	12.8	4	14.2
			Serum	Low Positive/Moderate 2	160	SD	0.873	2.465	0.713	2.711
						CV (%)	4.3	12.2	3.5	13.4
			Serum	High Positive 1	160	SD	1.767	2.331	0.474	2.963
						CV (%)	7.3	9.6	2	12.2
			Serum	High Positive 2	160	SD	1.668	3.577	0.816	4.03
						CV (%)	6	12.9	2.9	14.5
			DBS	Negative 1	160	SD	0.26	1.016	0.344	1.104
						CV (%)	4	15.8	5.4	17.2
			DBS	Low Positive/Moderate 1	160	SD	0.919	1.337	0.306	1.65
						CV (%)	5.4	7.9	1.8	9.8
			DBS	High Positive 1	160	SD	1.593	3.361	0.963	3.842
						CV (%)	5.9	12.4	3.6	14.2
		Test Name	Sample		Total Number of Data Points (N)	Imprecision Evaluation Statistics	Repeatability	Between-Run	Between-Day	Imprecision Total
		Chlamydophila pneumoniae IgM	Serum	Negative 1	160	SD	0.31	0.706	0.347	0.846
						CV (%)	5.3	12.1	5.9	14.4
			Serum	Negative 2	160	SD	0.293	1.143	0.267	1.21
						CV (%)	4.5	17.7	4.1	18.7
			Serum	Low Positive/Moderate 1	160	SD	1.01	2.388	0.69	2.683
						CV (%)	5.1	12.1	3.5	13.6
			Serum	Low Positive/Moderate 2	160	SD	0.93	2.336	0.672	2.603
						CV (%)	4.5	11.3	3.3	12.6
			Serum	High Positive 1	160	SD	1.538	2.294	0.554	2.817
						CV (%)	6.3	9.4	2.3	11.6
			Serum	High Positive 2	160	SD	1.469	3.432	0.508	3.767
						CV (%)	5.4	12.6	1.9	13.8
			DBS	Negative 1	160	SD	0.253	0.437	0.156	0.528
						CV (%)	5.8	10	3.5	12
			DBS	Low Positive/Moderate 1	160	SD	1.036	1.221	0.407	1.652
						CV (%)	7	8.3	2.8	11.2
			DBS	High Positive 1	160	SD	1.732	2.471	1.297	3.284
						CV (%)	6.6	9.5	5	12.6
		Test Name	Sample		Total Number of Data Points (N)	Imprecision Evaluation Statistics	Repeatability	Between-Run	Between-Day	Imprecision Total
		Chlamydophila pneumoniae IgG	Serum	Negative 1	160	SD	0.301	0.844	0.063	0.898
						CV (%)	5.1	14.3	1.1	15.3
			Serum	Negative 2	160	SD	0.263	0.439	0.214	0.555
						CV (%)	5.8	9.7	4.7	12.3
			Serum	Low Positive/Moderate 1	160	SD	1.143	1.209	0.622	1.777
						CV (%)	7.9	8.3	4.3	12.2
			Serum	Low Positive/Moderate 2	160	SD	0.945	2.355	0.746	2.645
						CV (%)	4.6	11.6	3.7	13
			Serum	High Positive 1	160	SD	1.743	2.271	1.198	3.104
						CV (%)	7.1	9.3	4.9	12.7
			Serum	High Positive 2	160	SD	1.762	3.228	1.357	3.92
						CV (%)	6.5	11.9	5	14.5
			DBS	Negative 1	160	SD	0.314	0.512	0.066	0.604
						CV (%)	7.1	11.6	1.5	13.7
			DBS	Low Positive/Moderate 1	160	SD	1.217	1.476	0.506	1.979
						CV (%)	8.3	10.1	3.5	13.5
			DBS	High Positive 1	160	SD	1.874	2.722	0.646	3.368
						CV (%)	7.2	10.5	2.5	13
		Test Name	Sample		Total Number of Data Points (N)	Imprecision Evaluation Statistics	Repeatability	Between-Run	Between-Day	Imprecision Total
		Coxsackie Virus IgM	Serum	Negative 1	160	SD	0.293	1.098	0.207	1.155
						CV (%)	3.5	13	2.4	13.7
			Serum	Negative 2	160	SD	0.254	0.501	0.099	0.57
						CV (%)	5.6	11	2.2	12.5
			Serum	Low Positive/Moderate 1	160	SD	0.791	1.414	0.397	1.668
						CV (%)	5	9	2.5	10.6
			Serum	Low Positive/Moderate 2	160	SD	0.853	1.249	0.299	1.542
						CV (%)	5.2	7.6	1.8	9.3
			Serum	High Positive 1	160	SD	1.819	2.684	0.901	3.365
						CV (%)	6.9	10.2	3.4	12.8
			Serum	High Positive 2	160	SD	1.671	3.126	1.282	3.769
						CV (%)	6.3	11.7	4.8	14.1
			DBS	Negative 1	160	SD	0.302	0.452	0.224	0.588
						CV (%)	6.8	10.2	5.1	13.3
			DBS	Low Positive/Moderate 1	160	SD	0.973	1.447	0.177	1.752
						CV (%)	5.8	8.7	1.1	10.5
			DBS	High Positive 1	160	SD	1.69	2.979	0.246	3.434
						CV (%)	6.7	11.9	1	13.7
		Test Name	Sample		Total Number of Data Points (N)	Imprecision Evaluation Statistics	Repeatability	Between-Run	Between-Day	Imprecision Total
		Coxsackie Virus IgG	Serum	Negative 1	160	SD	0.305	1.061	0.526	1.223
						CV (%)	3.7	12.7	6.3	14.6
			Serum	Negative 2	160	SD	0.303	0.82	0.174	0.891
						CV (%)	5.2	14	3	15.2
			Serum	Low Positive/Moderate 1	160	SD	1.014	1.693	0.182	1.982
						CV (%)	6.8	11.3	1.2	13.3
			Serum	Low Positive/Moderate 2	160	SD	0.741	2.563	0.387	2.696
						CV (%)	3.7	12.8	1.9	13.4
			Serum	High Positive 1	160	SD	1.698	3.159	0.783	3.671
						CV (%)	6.3	11.7	2.9	13.6
			Serum	High Positive 2	160	SD	1.745	2.906	0.807	3.484
						CV (%)	6.6	11	3.1	13.2
			DBS	Negative 1	160	SD	0.317	1.105	0.148	1.159
						CV (%)	4.9	16.9	2.3	17.8
			DBS	Low Positive/Moderate 1	160	SD	0.849	1.357	0.474	1.67
						CV (%)	5.8	9.3	3.2	11.4
			DBS	High Positive 1	160	SD	1.566	2.684	0.359	3.128
						CV (%)	6.2	10.6	1.4	12.4
		Test Name	Sample		Total Number of Data Points (N)	Imprecision Evaluation Statistics	Repeatability	Between-Run	Between-Day	Imprecision Total
		Mycoplasma pneumoniae IgM	Serum	Negative 1	160	SD	0.253	0.48	0.098	0.552
						CV (%)	7.4	14.1	2.9	16.2
			Serum	Negative 2	160	SD	0.256	0.723	0.356	0.846
						CV (%)	4.2	11.9	5.9	14
			Serum	Low Positive/Moderate 1	160	SD	0.977	2.597	1.007	2.952
						CV (%)	4.9	13	5	14.8
			Serum	Low Positive/Moderate 2	160	SD	1.063	2.73	0.549	2.981
						CV (%)	5.6	14.3	2.9	15.6
			Serum	High Positive 1	160	SD	1.755	2.323	0.726	3.001
						CV (%)	7.3	9.6	3	12.4
			Serum	High Positive 2	160	SD	1.785	2.519	0.697	3.165
						CV (%)	7.1	10.1	2.8	12.6
			DBS	Negative 1	160	SD	0.302	0.463	0.134	0.569
						CV (%)	6.8	10.4	3	12.7
			DBS	Low Positive/Moderate 1	160	SD	1.068	1.082	0.468	1.591
						CV (%)	7.3	7.4	3.2	10.9
			DBS	High Positive 1	160	SD	1.505	2.785	0.539	3.211
						CV (%)	6	11.2	2.2	12.9
		Test Name	Sample		Total Number of Data Points (N)	Imprecision Evaluation Statistics	Repeatability	Between-Run	Between-Day	Imprecision Total
		Mycoplasma pneumoniae IgG	Serum	Negative 1	160	SD	0.241	0.409	0.238	0.531
						CV (%)	7	11.9	6.9	15.4
			Serum	Negative 2	160	SD	0.298	0.456	0.132	0.56
						CV (%)	8.6	13.2	3.8	16.3
			Serum	Low Positive/Moderate 1	160	SD	0.87	1.446	0.402	1.734
						CV (%)	6	9.9	2.7	11.9
			Serum	Low Positive/Moderate 2	160	SD	0.836	2.582	0.23	2.723
						CV (%)	4.3	13.3	1.2	14
			Serum	High Positive 1	160	SD	1.534	2.354	1.194	3.053
						CV (%)	6.3	9.7	4.9	12.6
			Serum	High Positive 2	160	SD	1.756	2.579	1.349	3.399
						CV (%)	7.2	10.6	5.5	13.9
			DBS	Negative 1	160	SD	0.251	1.072	0.292	1.139
						CV (%)	3.9	16.7	4.6	17.7
			DBS	Low Positive/Moderate 1	160	SD	0.886	1.17	0.816	1.679
						CV (%)	5.3	7	4.9	10.1
			DBS	High Positive 1	160	SD	1.814	2.001	0.77	2.808
						CV (%)	7.4	8.2	3.2	11.5
		Test Name	Sample		Total Number of Data Points (N)	Imprecision Evaluation Statistics	Repeatability	Between-Run	Between-Day	Imprecision Total
		Parvovirus B19 VLP VP2 IgM	Serum	Negative 1	160	SD	0.315	1.05	0.224	1.119
						CV (%)	3.8	12.7	2.7	13.5
			Serum	Negative 2	160	SD	0.306	0.463	0.211	0.593
						CV (%)	9.1	13.8	6.3	17.7
			Serum	Low Positive/Moderate 1	160	SD	1.012	1.047	0.442	1.522
						CV (%)	6.8	7	3	10.2
			Serum	Low Positive/Moderate 2	160	SD	1.07	2.716	0.475	2.958
						CV (%)	5.4	13.7	2.4	14.9
			Serum	High Positive 1	160	SD	1.714	2.685	0.595	3.24
						CV (%)	7	10.9	2.4	13.2
			Serum	High Positive 2	160	SD	1.554	2.768	0.477	3.21
						CV (%)	6.3	11.2	1.9	13
			DBS	Negative 1	160	SD	0.253	0.485	0.229	0.593
						CV (%)	7.4	14.2	6.7	17.3
			DBS	Low Positive/Moderate 1	160	SD	0.829	1.311	0.22	1.567
						CV (%)	4.9	7.7	1.3	9.2
			DBS	High Positive 1	160	SD	1.812	2.542	0.946	3.262
						CV (%)	7.3	10.2	3.8	13.1
		Test Name	Sample		Total Number of Data Points (N)	Imprecision Evaluation Statistics	Repeatability	Between-Run	Between-Day	Imprecision Total
		Parvovirus B19 VLP VP1/Vp2 Co Capsid IgM	Serum	Negative 1	160	SD	0.292	0.863	0.222	0.937
						CV (%)	4.9	14.6	3.7	15.8
			Serum	Negative 2	160	SD	0.306	0.45	0.082	0.551
						CV (%)	6.9	10.2	1.9	12.5
			Serum	Low Positive/Moderate 1	160	SD	1.066	2.481	0.304	2.717
						CV (%)	5.5	12.8	1.6	14
			Serum	Low Positive/Moderate 2	160	SD	0.868	1.323	0.314	1.613
						CV (%)	5.2	8	1.9	9.7
			Serum	High Positive 1	160	SD	1.637	3.762	0.438	4.126
						CV (%)	6.1	14	1.6	15.4
			Serum	High Positive 2	160	SD	1.608	2.697	0.735	3.225
						CV (%)	6.3	10.5	2.9	12.6
			DBS	Negative 1	160	SD	0.317	0.495	0.055	0.59
						CV (%)	9.3	14.6	1.6	17.4
			DBS	Low Positive/Moderate 1	160	SD	1.049	2.109	1.055	2.582
						CV (%)	5.4	10.8	5.4	13.3
			DBS	High Positive 1	160	SD	1.67	2.709	0.941	3.318
						CV (%)	6.7	10.9	3.8	13.3
		Test Name	Sample		Total Number of Data Points (N)	Imprecision Evaluation Statistics	Repeatability	Between-Run	Between-Day	Imprecision Total
		Parvovirus B19 VLP VP2 IgG	Serum	Negative 1	160	SD	0.308	1.036	0.288	1.119
						CV (%)	3.7	12.5	3.5	13.5
			Serum	Negative 2	160	SD	0.264	0.505	0.085	0.576
						CV (%)	7.5	14.4	2.4	16.4
			Serum	Low Positive/Moderate 1	160	SD	1.151	2.312	0.494	2.629
						CV (%)	5.9	11.9	2.5	13.5
			Serum	Low Positive/Moderate 2	160	SD	1.16	2.325	1.405	2.954
						CV (%)	5.8	11.6	7	14.8
			Serum	High Positive 1	160	SD	1.652	2.198	1.218	3.007
						CV (%)	6.7	8.9	4.9	12.1
			Serum	High Positive 2	160	SD	1.71	3.489	0.854	3.978
						CV (%)	6.1	12.5	3.1	14.3
			DBS	Negative 1	160	SD	0.317	0.5	0.037	0.593
						CV (%)	9.2	14.6	1.1	17.3
			DBS	Low Positive/Moderate 1	160	SD	0.872	2.683	0.377	2.846
						CV (%)	4.5	13.7	1.9	14.6
			DBS	High Positive 1	160	SD	1.772	3.568	0.753	4.054
						CV (%)	6.4	12.9	2.7	14.6
		Test Name	Sample		Total Number of Data Points (N)	Imprecision Evaluation Statistics	Repeatability	Between-Run	Between-Day	Imprecision Total
		Parvovirus B19 VLP VP1/Vp2 Co Capsid IgG	Serum	Negative 1	160	SD	0.298	0.894	0.136	0.953
						CV (%)	5.1	15.2	2.3	16.1
			Serum	Negative 2	160	SD	0.297	0.463	0.023	0.551
						CV (%)	8.9	13.9	0.7	16.6
			Serum	Low Positive/Moderate 1	160	SD	1.114	1.372	0.609	1.869
						CV (%)	7.2	8.8	3.9	12
			Serum	Low Positive/Moderate 2	160	SD	0.815	2.478	1.23	2.884
						CV (%)	4.2	12.8	6.3	14.8
			Serum	High Positive 1	160	SD	1.711	2.516	1.319	3.316
						CV (%)	6.5	9.6	5	12.7
			Serum	High Positive 2	160	SD	1.63	3.051	0.41	3.483
						CV (%)	6.5	12.2	1.6	13.9
			DBS	Negative 1	160	SD	0.317	1.013	0.323	1.11
						CV (%)	5	15.9	5.1	17.4
			DBS	Low Positive/Moderate 1	160	SD	0.882	1.228	0.575	1.617
						CV (%)	6	8.4	3.9	11
			DBS	High Positive 1	160	SD	1.743	3.24	1.246	3.884
						CV (%)	6.6	12.2	4.7	14.6
		Test Name	Sample		Total Number of Data Points (N)	Imprecision Evaluation Statistics	Repeatability	Between-Run	Between-Day	Imprecision Total
		Toxoplasma gondii Crude Extract IgM	Serum	Negative 1	160	SD	0.323	0.835	0.225	0.924
						CV (%)	5.5	14.2	3.8	15.7
			Serum	Negative 2	160	SD	0.321	0.441	0.077	0.551
						CV (%)	7.1	9.7	1.7	12.1
			Serum	Low Positive/Moderate 1	160	SD	1.023	1.325	0.56	1.766
						CV (%)	7	9	3.8	12
			Serum	Low Positive/Moderate 2	160	SD	1.078	2.336	0.693	2.664
						CV (%)	5.5	12	3.6	13.7
			Serum	High Positive 1	160	SD	1.805	2.493	0.768	3.172
						CV (%)	7.4	10.2	3.1	13
			Serum	High Positive 2	160	SD	1.698	2.983	0.923	3.554
						CV (%)	6.5	11.4	3.5	13.6
			DBS	Negative 1	160	SD	0.249	1.011	0.48	1.147
						CV (%)	3.9	15.7	7.4	17.8
			DBS	Low Positive/Moderate 1	160	SD	0.98	2.644	0.516	2.867
						CV (%)	4.9	13.3	2.6	14.4
			DBS	High Positive 1	160	SD	1.735	3.38	0.154	3.802
						CV (%)	6.4	12.5	0.6	14
		Test Name	Sample		Total Number of Data Points (N)	Imprecision Evaluation Statistics	Repeatability	Between-Run	Between-Day	Imprecision Total
		Toxoplasma gondii MIC3 IgM	Serum	Negative 1	160	SD	0.302	0.828	0.1	0.887
						CV (%)	5.1	14	1.7	15
			Serum	Negative 2	160	SD	0.304	0.458	0.173	0.576
						CV (%)	5.6	8.4	3.2	10.6
			Serum	Low Positive/Moderate 1	160	SD	0.935	2.353	0.631	2.609
						CV (%)	4.7	11.8	3.2	13
			Serum	Low Positive/Moderate 2	160	SD	1.022	2.486	0.868	2.825
						CV (%)	5.1	12.5	4.3	14.1
			Serum	High Positive 1	160	SD	1.621	2.805	0.56	3.288
						CV (%)	6.6	11.4	2.3	13.4
			Serum	High Positive 2	160	SD	1.652	2.521	1.081	3.201
						CV (%)	6.6	10.1	4.3	12.8
			DBS	Negative 1	160	SD	0.326	0.467	0.141	0.587
						CV (%)	7.4	10.7	3.2	13.4
			DBS	Low Positive/Moderate 1	160	SD	1.012	2.316	0.976	2.709
						CV (%)	5.1	11.6	4.9	13.6
			DBS	High Positive 1	160	SD	1.516	3.132	1.259	3.7
						CV (%)	5.7	11.8	4.7	13.9
		Test Name	Sample		Total Number of Data Points (N)	Imprecision Evaluation Statistics	Repeatability	Between-Run	Between-Day	Imprecision Total
		Toxoplasma gondii p24 IgM	Serum	Negative 1	160	SD	0.317	0.677	0.371	0.834
						CV (%)	5.4	11.6	6.3	14.2
			Serum	Negative 2	160	SD	0.303	0.508	0.051	0.594
						CV (%)	6.8	11.4	1.2	13.4
			Serum	Low Positive/Moderate 1	160	SD	1.098	1.349	0.728	1.886
						CV (%)	6.6	8.1	4.4	11.3
			Serum	Low Positive/Moderate 2	160	SD	0.731	2.65	0.478	2.79
						CV (%)	3.5	12.7	2.3	13.4
			Serum	High Positive 1	160	SD	1.645	2.922	0.439	3.382
						CV (%)	6.7	11.9	1.8	13.8
			Serum	High Positive 2	160	SD	1.682	2.485	0.933	3.142
						CV (%)	6.8	10	3.8	12.7
			DBS	Negative 1	160	SD	0.249	1.073	0.285	1.138
						CV (%)	3.8	16.5	4.4	17.5
			DBS	Low Positive/Moderate 1	160	SD	0.874	1.406	0.158	1.663
						CV (%)	6	9.6	1.1	11.4
			DBS	High Positive 1	160	SD	1.517	3.179	0.719	3.595
						CV (%)	5.6	11.8	2.7	13.3
		Test Name	Sample		Total Number of Data Points (N)	Imprecision Evaluation Statistics	Repeatability	Between-Run	Between-Day	Imprecision Total
		Toxoplasma gondii p29 IgM	Serum	Negative 1	160	SD	0.313	1.113	0.181	1.17
						CV (%)	4.2	14.8	2.4	15.6
			Serum	Negative 2	160	SD	0.297	0.44	0.24	0.583
						CV (%)	5.5	8.1	4.4	10.8
			Serum	Low Positive/Moderate 1	160	SD	0.94	1.266	0.423	1.633
						CV (%)	5.9	8	2.7	10.3
			Serum	Low Positive/Moderate 2	160	SD	1.034	2.42	0.463	2.672
						CV (%)	4.9	11.6	2.2	12.8
			Serum	High Positive 1	160	SD	1.635	2.853	1.232	3.511
						CV (%)	6.2	10.8	4.7	13.3
			Serum	High Positive 2	160	SD	1.613	2.841	1.449	3.575
						CV (%)	6.2	11	5.6	13.8
			DBS	Negative 1	160	SD	0.319	0.488	0.141	0.6
						CV (%)	9.4	14.4	4.2	17.6
			DBS	Low Positive/Moderate 1	160	SD	1.038	2.577	0.706	2.867
						CV (%)	5.3	13.1	3.6	14.5
			DBS	High Positive 1	160	SD	1.666	1.943	0.278	2.575
						CV (%)	7	8.2	1.2	10.8
		Test Name	Sample		Total Number of Data Points (N)	Imprecision Evaluation Statistics	Repeatability	Between-Run	Between-Day	Imprecision Total
		Toxoplasma gondii p30 IgM	Serum	Negative 1	160	SD	0.301	1.066	0.278	1.142
						CV (%)	4.2	14.7	3.8	15.8
			Serum	Negative 2	160	SD	0.302	0.808	0.34	0.927
						CV (%)	5.1	13.6	5.7	15.6
			Serum	Low Positive/Moderate 1	160	SD	0.981	1.402	0.363	1.749
						CV (%)	6.7	9.6	2.5	12
			Serum	Low Positive/Moderate 2	160	SD	1.14	2.308	0.864	2.715
						CV (%)	5.8	11.7	4.4	13.8
			Serum	High Positive 1	160	SD	1.763	2.905	0.977	3.536
						CV (%)	6.8	11.2	3.8	13.6
			Serum	High Positive 2	160	SD	1.429	3.01	1.184	3.536
						CV (%)	5.5	11.6	4.5	13.6
			DBS	Negative 1	160	SD	0.306	0.968	0.366	1.08
						CV (%)	4.7	14.9	5.7	16.7
			DBS	Low Positive/Moderate 1	160	SD	0.982	1.244	0.503	1.663
						CV (%)	6.2	7.9	3.2	10.5
			DBS	High Positive 1	160	SD	1.859	2.189	0.382	2.897
						CV (%)	7.8	9.1	1.6	12.1
		Test Name	Sample		Total Number of Data Points (N)	Imprecision Evaluation Statistics	Repeatability	Between-Run	Between-Day	Imprecision Total
		Toxoplasma gondii Crude Extract IgG	Serum	Negative 1	160	SD	0.264	0.472	0.107	0.551
						CV (%)	7.7	13.9	3.1	16.2
			Serum	Negative 2	160	SD	0.301	0.693	0.316	0.819
						CV (%)	5	11.6	5.3	13.7
			Serum	Low Positive/Moderate 1	160	SD	0.843	1.389	0.328	1.657
						CV (%)	5.4	8.9	2.1	10.6
			Serum	Low Positive/Moderate 2	160	SD	0.942	1.296	0.453	1.665
						CV (%)	5.6	7.7	2.7	9.9
			Serum	High Positive 1	160	SD	1.669	3.156	0.581	3.617
						CV (%)	6.4	12.2	2.2	14
			Serum	High Positive 2	160	SD	1.796	2.517	0.725	3.176
						CV (%)	7.3	10.2	2.9	12.9
			DBS	Negative 1	160	SD	0.313	0.446	0.277	0.611
						CV (%)	9.2	13.1	8.1	17.9
			DBS	Low Positive/Moderate 1	160	SD	0.969	1.461	0.092	1.756
						CV (%)	5.7	8.6	0.5	10.4
			DBS	High Positive 1	160	SD	1.856	2.649	0.868	3.348
						CV (%)	7.3	10.4	3.4	13.2
		Test Name	Sample		Total Number of Data Points (N)	Imprecision Evaluation Statistics	Repeatability	Between-Run	Between-Day	Imprecision Total
		Toxoplasma gondii MIC3 IgG	Serum	Negative 1	160	SD	0.313	1.093	0.377	1.198
						CV (%)	3.6	12.8	4.4	14
			Serum	Negative 2	160	SD	0.255	0.832	0.089	0.874
						CV (%)	4.1	13.6	1.4	14.2
			Serum	Low Positive/Moderate 1	160	SD	0.973	2.392	0.282	2.597
						CV (%)	5	12.4	1.5	13.4
			Serum	Low Positive/Moderate 2	160	SD	1.046	2.453	0.371	2.693
						CV (%)	5.1	11.9	1.8	13.1
			Serum	High Positive 1	160	SD	1.72	3.084	0.297	3.544
						CV (%)	6.5	11.6	1.1	13.3
			Serum	High Positive 2	160	SD	1.604	2.617	0.842	3.183
						CV (%)	6.2	10.2	3.3	12.3
			DBS	Negative 1	160	SD	0.295	0.454	0.125	0.556
						CV (%)	6.7	10.3	2.8	12.6
			DBS	Low Positive/Moderate 1	160	SD	0.824	2.265	0.91	2.576
						CV (%)	4.2	11.6	4.7	13.2
			DBS	High Positive 1	160	SD	1.599	2.02	0.29	2.593
						CV (%)	6.7	8.4	1.2	10.8
		Test Name	Sample		Total Number of Data Points (N)	Imprecision Evaluation Statistics	Repeatability	Between-Run	Between-Day	Imprecision Total
		Toxoplasma gondii p24 IgG	Serum	Negative 1	160	SD	0.303	0.494	0.191	0.611
						CV (%)	6.9	11.2	4.3	13.8
			Serum	Negative 2	160	SD	0.247	0.448	0.246	0.568
						CV (%)	5.5	10	5.5	12.6
			Serum	Low Positive/Moderate 1	160	SD	0.85	2.263	0.922	2.587
						CV (%)	4.3	11.5	4.7	13.1
			Serum	Low Positive/Moderate 2	160	SD	0.851	2.531	0.829	2.796
						CV (%)	4.3	12.7	4.2	14
			Serum	High Positive 1	160	SD	1.573	2.607	1.049	3.22
						CV (%)	6	9.9	4	12.3
			Serum	High Positive 2	160	SD	1.858	2.672	0.389	3.278
						CV (%)	7.5	10.7	1.6	13.2
			DBS	Negative 1	160	SD	0.296	0.98	0.351	1.083
						CV (%)	4.6	15.2	5.4	16.8
			DBS	Low Positive/Moderate 1	160	SD	1.087	2.427	0.369	2.685
						CV (%)	5.5	12.4	1.9	13.7
			DBS	High Positive 1	160	SD	1.685	1.945	0.041	2.574
						CV (%)	7	8.1	0.2	10.7
		Test Name	Sample		Total Number of Data Points (N)	Imprecision Evaluation Statistics	Repeatability	Between-Run	Between-Day	Imprecision Total
		Toxoplasma gondii p29 IgG	Serum	Negative 1	160	SD	0.312	0.457	0.127	0.568
						CV (%)	7.1	10.4	2.9	13
			Serum	Negative 2	160	SD	0.292	0.84	0.112	0.896
						CV (%)	4.8	13.8	1.8	14.8
			Serum	Low Positive/Moderate 1	160	SD	1.102	1.351	0.56	1.831
						CV (%)	6.5	7.9	3.3	10.8
			Serum	Low Positive/Moderate 2	160	SD	0.833	2.28	0.719	2.531
						CV (%)	4.1	11.3	3.5	12.5
			Serum	High Positive 1	160	SD	1.824	2.947	1.344	3.717
						CV (%)	6.7	10.8	4.9	13.6
			Serum	High Positive 2	160	SD	1.73	2.955	0.493	3.46
						CV (%)	6.7	11.5	1.9	13.4
			DBS	Negative 1	160	SD	0.304	0.429	0.272	0.593
						CV (%)	9	12.7	8	17.5
			DBS	Low Positive/Moderate 1	160	SD	0.741	1.45	0.301	1.656
						CV (%)	5	9.7	2	11.1
			DBS	High Positive 1	160	SD	1.579	3.068	1.253	3.67
						CV (%)	5.9	11.4	4.7	13.7
		Test Name	Sample		Total Number of Data Points (N)	Imprecision Evaluation Statistics	Repeatability	Between-Run	Between-Day	Imprecision Total
		Toxoplasma gondii p30 IgG	Serum	Negative 1	160	SD	0.293	0.532	0.139	0.623
						CV (%)	6.7	12.1	3.2	14.1
			Serum	Negative 2	160	SD	0.318	0.449	0.143	0.568
						CV (%)	7.2	10.1	3.2	12.8
			Serum	Low Positive/Moderate 1	160	SD	1.042	1.483	0.514	1.884
						CV (%)	6.2	8.9	3.1	11.3
			Serum	Low Positive/Moderate 2	160	SD	1.191	2.635	0.354	2.913
						CV (%)	6.1	13.4	1.8	14.8
			Serum	High Positive 1	160	SD	1.474	2.106	0.275	2.586
						CV (%)	6.2	8.9	1.2	10.9
			Serum	High Positive 2	160	SD	1.786	2.224	0.661	2.927
						CV (%)	7.5	9.3	2.8	12.3
			DBS	Negative 1	160	SD	0.305	0.844	0.122	0.905
						CV (%)	5.2	14.3	2.1	15.4
			DBS	Low Positive/Moderate 1	160	SD	0.849	1.275	0.574	1.635
						CV (%)	5.7	8.6	3.9	11
			DBS	High Positive 1	160	SD	1.883	2.16	0.619	2.932
						CV (%)	7.7	8.8	2.5	12
