## Supplementary table 2 for "A customizable multiplex protein microarray for antibody testing and its application for tick-borne and other infectious diseases"

### Sheet: Sheet1
		Test Name	Sample		Total Number of Data Points (N)	Imprecision Evaluation Statistics	Repeatability	Lot to Lot Reproducibility
		Borrelia burgdorferi VlsE1 IgM	Serum	Negative 1	75	SD	0.24	0.825
						CV (%)	4.1	14.2
			Serum	Negative 2	75	SD	0.301	0.581
						CV (%)	8.1	15.7
			Serum	Low Positive/Moderate 1	75	SD	0.753	1.247
						CV (%)	5	8.3
			Serum	Low Positive/Moderate 2	75	SD	0.747	2.167
						CV (%)	4.8	13.8
			Serum	High Positive 1	75	SD	1.274	3.73
						CV (%)	4.9	14.5
			Serum	High Positive 2	75	SD	1.549	3.996
						CV (%)	5.7	14.6
			DBS	Negative 1	75	SD	0.328	0.335
						CV (%)	10.6	10.8
			DBS	Low Positive/Moderate 1	75	SD	0.693	2.032
						CV (%)	4.6	13.5
			DBS	High Positive 1	75	SD	1.505	3.413
						CV (%)	5.4	12.2
		Test Name	Sample		Total Number of Data Points (N)	Imprecision Evaluation Statistics	Repeatability	Lot to Lot Reproducibility
		Borrelia burgdorferi C6 peptide IgM	Serum	Negative 1	75	SD	0.233	0.88
						CV (%)	4	15.2
			Serum	Negative 2	75	SD	0.302	0.469
						CV (%)	6.2	9.6
			Serum	Low Positive/Moderate 1	75	SD	0.684	1.473
						CV (%)	4.7	10.1
			Serum	Low Positive/Moderate 2	75	SD	0.677	2.106
						CV (%)	4	12.5
			Serum	High Positive 1	75	SD	1.429	2.466
						CV (%)	5.9	10.2
			Serum	High Positive 2	75	SD	1.414	3.932
						CV (%)	5.4	15
			DBS	Negative 1	75	SD	0.185	0.649
						CV (%)	4	14.1
			DBS	Low Positive/Moderate 1	75	SD	0.718	2.051
						CV (%)	4.1	11.8
			DBS	High Positive 1	75	SD	1.286	2.382
						CV (%)	4.7	8.8
		Test Name	Sample		Total Number of Data Points (N)	Imprecision Evaluation Statistics	Repeatability	Lot to Lot Reproducibility
		Borrelia burgdorferi p18 (DbpB) IgM	Serum	Negative 1	75	SD	0.209	1.011
						CV (%)	3.3	16.1
			Serum	Negative 2	75	SD	0.302	0.554
						CV (%)	6.2	11.4
			Serum	Low Positive/Moderate 1	75	SD	0.704	1.249
						CV (%)	4.7	8.4
			Serum	Low Positive/Moderate 2	75	SD	0.924	2.034
						CV (%)	5.5	12
			Serum	High Positive 1	75	SD	1.49	3
						CV (%)	5.3	10.7
			Serum	High Positive 2	75	SD	1.464	3.612
						CV (%)	5.3	13
			DBS	Negative 1	75	SD	0.197	0.584
						CV (%)	5.3	15.6
			DBS	Low Positive/Moderate 1	75	SD	0.607	2.047
						CV (%)	3.8	12.9
			DBS	High Positive 1	75	SD	1.467	3.517
						CV (%)	5.3	12.7
		Test Name	Sample		Total Number of Data Points (N)	Imprecision Evaluation Statistics	Repeatability	Lot to Lot Reproducibility
		Borrelia burgdorferi p23-25 (OspC) IgM	Serum	Negative 1	75	SD	0.223	0.564
						CV (%)	5	12.6
			Serum	Negative 2	75	SD	0.225	0.34
						CV (%)	5.5	8.4
			Serum	Low Positive/Moderate 1	75	SD	0.685	1.373
						CV (%)	4.3	8.5
			Serum	Low Positive/Moderate 2	75	SD	0.794	1.781
						CV (%)	4.9	11
			Serum	High Positive 1	75	SD	1.321	3.017
						CV (%)	4.9	11.2
			Serum	High Positive 2	75	SD	1.545	3.276
						CV (%)	5.5	11.7
			DBS	Negative 1	75	SD	0.191	0.604
						CV (%)	4.3	13.7
			DBS	Low Positive/Moderate 1	75	SD	0.647	1.706
						CV (%)	3.9	10.3
			DBS	High Positive 1	75	SD	1.603	2.575
						CV (%)	6.3	10.2
		Test Name	Sample		Total Number of Data Points (N)	Imprecision Evaluation Statistics	Repeatability	Lot to Lot Reproducibility
		Borrelia burgdorferi p28 IgM	Serum	Negative 1	75	SD	0.228	0.545
						CV (%)	5	11.9
			Serum	Negative 2	75	SD	0.227	0.581
						CV (%)	4.1	10.6
			Serum	Low Positive/Moderate 1	75	SD	0.631	1.369
						CV (%)	3.8	8.2
			Serum	Low Positive/Moderate 2	75	SD	0.829	1.953
						CV (%)	5.1	12
			Serum	High Positive 1	75	SD	1.305	4.173
						CV (%)	4.9	15.6
			Serum	High Positive 2	75	SD	1.264	3.274
						CV (%)	4.6	11.8
			DBS	Negative 1	75	SD	0.16	0.492
						CV (%)	3.5	10.7
			DBS	Low Positive/Moderate 1	75	SD	0.604	1.425
						CV (%)	3.4	8.1
			DBS	High Positive 1	75	SD	1.416	3.279
						CV (%)	5.7	13.1
		Test Name	Sample		Total Number of Data Points (N)	Imprecision Evaluation Statistics	Repeatability	Lot to Lot Reproducibility
		Borrelia burgdorferi p30 IgM	Serum	Negative 1	75	SD	0.217	1.114
						CV (%)	3.6	18.5
			Serum	Negative 2	75	SD	0.237	0.547
						CV (%)	4.3	9.9
			Serum	Low Positive/Moderate 1	75	SD	0.613	1.341
						CV (%)	4.1	9
			Serum	Low Positive/Moderate 2	75	SD	0.609	1.974
						CV (%)	3.8	12.4
			Serum	High Positive 1	75	SD	1.553	3.32
						CV (%)	5.8	12.4
			Serum	High Positive 2	75	SD	1.427	3.236
						CV (%)	5.3	12.1
			DBS	Negative 1	75	SD	0.189	0.498
						CV (%)	4.4	11.5
			DBS	Low Positive/Moderate 1	75	SD	0.747	1.802
						CV (%)	4.9	11.9
			DBS	High Positive 1	75	SD	1.459	3.491
						CV (%)	5.5	13
		Test Name	Sample		Total Number of Data Points (N)	Imprecision Evaluation Statistics	Repeatability	Lot to Lot Reproducibility
		Borrelia burgdorferi p31 (OspA) IgM	Serum	Negative 1	75	SD	0.207	0.606
						CV (%)	6	17.6
			Serum	Negative 2	75	SD	0.194	0.2
						CV (%)	4.8	5
			Serum	Low Positive/Moderate 1	75	SD	0.625	1.286
						CV (%)	4.3	8.7
			Serum	Low Positive/Moderate 2	75	SD	0.614	1.962
						CV (%)	3.9	12.6
			Serum	High Positive 1	75	SD	1.509	3.153
						CV (%)	5.4	11.3
			Serum	High Positive 2	75	SD	1.684	3.063
						CV (%)	6	10.9
			DBS	Negative 1	75	SD	0.178	0.56
						CV (%)	5.2	16.4
			DBS	Low Positive/Moderate 1	75	SD	0.904	2.107
						CV (%)	5.7	13.2
			DBS	High Positive 1	75	SD	1.578	3.219
						CV (%)	5.9	12
		Test Name	Sample		Total Number of Data Points (N)	Imprecision Evaluation Statistics	Repeatability	Lot to Lot Reproducibility
		Borrelia burgdorferi p34 (OspB) IgM	Serum	Negative 1	75	SD	0.183	0.93
						CV (%)	3	15.1
			Serum	Negative 2	75	SD	0.227	0.48
						CV (%)	3.9	8.3
			Serum	Low Positive/Moderate 1	75	SD	0.723	1.362
						CV (%)	4.4	8.3
			Serum	Low Positive/Moderate 2	75	SD	0.908	1.805
						CV (%)	5.3	10.5
			Serum	High Positive 1	75	SD	1.584	3.05
						CV (%)	6.3	12.2
			Serum	High Positive 2	75	SD	1.543	3.008
						CV (%)	5.5	10.7
			DBS	Negative 1	75	SD	0.172	0.561
						CV (%)	4.9	16.1
			DBS	Low Positive/Moderate 1	75	SD	0.757	1.709
						CV (%)	4.6	10.4
			DBS	High Positive 1	75	SD	1.202	3.116
						CV (%)	4.3	11
		Test Name	Sample		Total Number of Data Points (N)	Imprecision Evaluation Statistics	Repeatability	Lot to Lot Reproducibility
		Borrelia burgdorferi p39 (BmpA) IgM	Serum	Negative 1	75	SD	0.192	0.537
						CV (%)	4.2	11.8
			Serum	Negative 2	75	SD	0.201	0.582
						CV (%)	3.6	10.3
			Serum	Low Positive/Moderate 1	75	SD	0.816	1.378
						CV (%)	5.1	8.6
			Serum	Low Positive/Moderate 2	75	SD	0.586	2.22
						CV (%)	3.7	13.9
			Serum	High Positive 1	75	SD	1.393	3.123
						CV (%)	5	11.2
			Serum	High Positive 2	75	SD	1.31	3.471
						CV (%)	5	13.3
			DBS	Negative 1	75	SD	0.169	0.55
						CV (%)	4.4	14.4
			DBS	Low Positive/Moderate 1	75	SD	0.634	2.089
						CV (%)	4.2	13.7
			DBS	High Positive 1	75	SD	1.324	3.563
						CV (%)	4.9	13.2
		Test Name	Sample		Total Number of Data Points (N)	Imprecision Evaluation Statistics	Repeatability	Lot to Lot Reproducibility
		Borrelia burgdorferi p41 IgM	Serum	Negative 1	75	SD	0.235	0.54
						CV (%)	7	16
			Serum	Negative 2	75	SD	0.242	0.341
						CV (%)	7.9	11.1
			Serum	Low Positive/Moderate 1	75	SD	0.693	1.395
						CV (%)	4.7	9.4
			Serum	Low Positive/Moderate 2	75	SD	0.648	1.932
						CV (%)	4	12.1
			Serum	High Positive 1	75	SD	1.365	4.643
						CV (%)	5.1	17.4
			Serum	High Positive 2	75	SD	1.312	2.83
						CV (%)	4.8	10.4
			DBS	Negative 1	75	SD	0.156	0.527
						CV (%)	4.7	15.9
			DBS	Low Positive/Moderate 1	75	SD	0.686	1.899
						CV (%)	4.2	11.5
			DBS	High Positive 1	75	SD	1.578	4.108
						CV (%)	5.7	14.7
		Test Name	Sample		Total Number of Data Points (N)	Imprecision Evaluation Statistics	Repeatability	Lot to Lot Reproducibility
		Borrelia burgdorferi p45 IgM	Serum	Negative 1	75	SD	0.208	0.789
						CV (%)	3.1	11.8
			Serum	Negative 2	75	SD	0.223	0.658
						CV (%)	4	11.8
			Serum	Low Positive/Moderate 1	75	SD	0.684	1.626
						CV (%)	4.5	10.6
			Serum	Low Positive/Moderate 2	75	SD	0.694	1.557
						CV (%)	4.1	9.2
			Serum	High Positive 1	75	SD	1.61	4.042
						CV (%)	6.2	15.6
			Serum	High Positive 2	75	SD	1.379	3.824
						CV (%)	5.2	14.5
			DBS	Negative 1	75	SD	0.16	0.558
						CV (%)	4.5	15.6
			DBS	Low Positive/Moderate 1	75	SD	0.65	2.006
						CV (%)	3.9	12
			DBS	High Positive 1	75	SD	1.229	3.963
						CV (%)	4.5	14.7
		Test Name	Sample		Total Number of Data Points (N)	Imprecision Evaluation Statistics	Repeatability	Lot to Lot Reproducibility
		Borrelia burgdorferi p58 IgM	Serum	Negative 1	75	SD	0.231	0.981
						CV (%)	3.9	16.4
			Serum	Negative 2	75	SD	0.232	0.31
						CV (%)	7.5	10.1
			Serum	Low Positive/Moderate 1	75	SD	0.817	1.403
						CV (%)	5	8.6
			Serum	Low Positive/Moderate 2	75	SD	0.764	1.538
						CV (%)	4.7	9.5
			Serum	High Positive 1	75	SD	1.36	3.358
						CV (%)	4.9	12.1
			Serum	High Positive 2	75	SD	1.378	3.342
						CV (%)	5.5	13.3
			DBS	Negative 1	75	SD	0.183	0.646
						CV (%)	4.1	14.6
			DBS	Low Positive/Moderate 1	75	SD	0.689	2.031
						CV (%)	4	11.7
			DBS	High Positive 1	75	SD	1.483	3.738
						CV (%)	5.3	13.3
		Test Name	Sample		Total Number of Data Points (N)	Imprecision Evaluation Statistics	Repeatability	Lot to Lot Reproducibility
		Borrelia burgdorferi p66 IgM	Serum	Negative 1	75	SD	0.189	0.545
						CV (%)	4.1	11.9
			Serum	Negative 2	75	SD	0.199	0.216
						CV (%)	6.6	7.2
			Serum	Low Positive/Moderate 1	75	SD	0.733	1.654
						CV (%)	4.6	10.4
			Serum	Low Positive/Moderate 2	75	SD	0.887	1.686
						CV (%)	5.8	11.1
			Serum	High Positive 1	75	SD	1.319	4.482
						CV (%)	4.7	16.1
			Serum	High Positive 2	75	SD	1.557	3.25
						CV (%)	5.7	11.8
			DBS	Negative 1	75	SD	0.198	0.586
						CV (%)	5.6	16.4
			DBS	Low Positive/Moderate 1	75	SD	0.737	1.864
						CV (%)	4.3	10.9
			DBS	High Positive 1	75	SD	1.567	3.478
						CV (%)	5.6	12.4
		Test Name	Sample		Total Number of Data Points (N)	Imprecision Evaluation Statistics	Repeatability	Lot to Lot Reproducibility
		Borrelia burgdorferi p83-93 IgM	Serum	Negative 1	75	SD	0.239	0.525
						CV (%)	6.5	14.3
			Serum	Negative 2	75	SD	0.196	0.648
						CV (%)	3.5	11.5
			Serum	Low Positive/Moderate 1	75	SD	0.809	1.501
						CV (%)	4.9	9
			Serum	Low Positive/Moderate 2	75	SD	0.63	1.966
						CV (%)	3.7	11.6
			Serum	High Positive 1	75	SD	1.465	3.409
						CV (%)	5.7	13.2
			Serum	High Positive 2	75	SD	1.403	3.883
						CV (%)	5.2	14.3
			DBS	Negative 1	75	SD	0.153	0.516
						CV (%)	3.3	11.1
			DBS	Low Positive/Moderate 1	75	SD	0.589	1.869
						CV (%)	3.7	11.8
			DBS	High Positive 1	75	SD	1.508	2.905
						CV (%)	5.6	10.8
		Test Name	Sample		Total Number of Data Points (N)	Imprecision Evaluation Statistics	Repeatability	Lot to Lot Reproducibility
		Borrelia burgdorferi crude extract B31 IgM	Serum	Negative 1	75	SD	0.209	0.879
						CV (%)	3.4	14.4
			Serum	Negative 2	75	SD	0.204	0.603
						CV (%)	6.6	19.6
			Serum	Low Positive/Moderate 1	75	SD	0.945	1.728
						CV (%)	6.3	11.6
			Serum	Low Positive/Moderate 2	75	SD	0.611	1.83
						CV (%)	3.7	11
			Serum	High Positive 1	75	SD	1.306	3.78
						CV (%)	4.7	13.6
			Serum	High Positive 2	75	SD	1.475	3.682
						CV (%)	5.5	13.8
			DBS	Negative 1	75	SD	0.234	0.521
						CV (%)	5.3	11.8
			DBS	Low Positive/Moderate 1	75	SD	0.621	1.892
						CV (%)	4	12.3
			DBS	High Positive 1	75	SD	1.596	2.591
						CV (%)	6.7	10.9
		Test Name	Sample		Total Number of Data Points (N)	Imprecision Evaluation Statistics	Repeatability	Lot to Lot Reproducibility
		Borrelia burgdorferi 297 strain WCS IgM	Serum	Negative 1	75	SD	0.288	0.868
						CV (%)	4.4	13.3
			Serum	Negative 2	75	SD	0.238	0.32
						CV (%)	5.9	8
			Serum	Low Positive/Moderate 1	75	SD	0.936	1.687
						CV (%)	6.3	11.4
			Serum	Low Positive/Moderate 2	75	SD	0.873	1.866
						CV (%)	5.6	11.9
			Serum	High Positive 1	75	SD	1.542	3.782
						CV (%)	5.6	13.8
			Serum	High Positive 2	75	SD	1.51	3.95
						CV (%)	5.5	14.3
			DBS	Negative 1	75	SD	0.196	0.7
						CV (%)	4.5	16
			DBS	Low Positive/Moderate 1	75	SD	0.588	2.156
						CV (%)	3.6	13.2
			DBS	High Positive 1	75	SD	1.425	2.485
						CV (%)	5.1	8.9
		Test Name	Sample		Total Number of Data Points (N)	Imprecision Evaluation Statistics	Repeatability	Lot to Lot Reproducibility
		Borrelia mayonii IgM	Serum	Negative 1	75	SD	0.27	0.575
						CV (%)	6.1	12.9
			Serum	Negative 2	75	SD	0.302	0.599
						CV (%)	5.6	11
			Serum	Low Positive/Moderate 1	75	SD	0.688	1.405
						CV (%)	4.5	9.3
			Serum	Low Positive/Moderate 2	75	SD	0.688	1.698
						CV (%)	4.4	10.8
			Serum	High Positive 1	75	SD	1.413	3.936
						CV (%)	5.3	14.7
			Serum	High Positive 2	75	SD	1.383	3.339
						CV (%)	5.1	12.4
			DBS	Negative 1	75	SD	0.21	0.609
						CV (%)	4.5	13
			DBS	Low Positive/Moderate 1	75	SD	0.639	1.763
						CV (%)	3.8	10.4
			DBS	High Positive 1	75	SD	1.485	3.32
						CV (%)	5.6	12.5
		Test Name	Sample		Total Number of Data Points (N)	Imprecision Evaluation Statistics	Repeatability	Lot to Lot Reproducibility
		Borrelia afzelii BmpA IgM	Serum	Negative 1	75	SD	0.34	0.907
						CV (%)	5.7	15.3
			Serum	Negative 2	75	SD	0.236	0.365
						CV (%)	5.9	9.1
			Serum	Low Positive/Moderate 1	75	SD	0.597	1.474
						CV (%)	3.8	9.5
			Serum	Low Positive/Moderate 2	75	SD	0.638	1.791
						CV (%)	4	11.3
			Serum	High Positive 1	75	SD	1.498	3.601
						CV (%)	5.5	13.2
			Serum	High Positive 2	75	SD	1.284	3.785
						CV (%)	4.7	13.8
			DBS	Negative 1	75	SD	0.221	0.67
						CV (%)	5.3	16
			DBS	Low Positive/Moderate 1	75	SD	0.665	2.362
						CV (%)	4.4	15.4
			DBS	High Positive 1	75	SD	1.407	2.929
						CV (%)	5.1	10.5
		Test Name	Sample		Total Number of Data Points (N)	Imprecision Evaluation Statistics	Repeatability	Lot to Lot Reproducibility
		Borrelia afzelii DbpA IgM	Serum	Negative 1	75	SD	0.31	0.882
						CV (%)	5.2	14.9
			Serum	Negative 2	75	SD	0.284	0.618
						CV (%)	5.1	11
			Serum	Low Positive/Moderate 1	75	SD	0.725	1.33
						CV (%)	4.8	8.7
			Serum	Low Positive/Moderate 2	75	SD	0.763	2.42
						CV (%)	4.6	14.5
			Serum	High Positive 1	75	SD	1.299	2.864
						CV (%)	4.8	10.7
			Serum	High Positive 2	75	SD	1.288	3.43
						CV (%)	4.9	13.1
			DBS	Negative 1	75	SD	0.209	0.515
						CV (%)	4.5	11
			DBS	Low Positive/Moderate 1	75	SD	0.88	1.935
						CV (%)	5.5	12
			DBS	High Positive 1	75	SD	1.451	3.841
						CV (%)	5.4	14.2
		Test Name	Sample		Total Number of Data Points (N)	Imprecision Evaluation Statistics	Repeatability	Lot to Lot Reproducibility
		Borrelia afzelii OspA IgM	Serum	Negative 1	75	SD	0.234	0.733
						CV (%)	5	15.7
			Serum	Negative 2	75	SD	0.264	0.545
						CV (%)	4.6	9.5
			Serum	Low Positive/Moderate 1	75	SD	0.767	1.398
						CV (%)	4.9	8.9
			Serum	Low Positive/Moderate 2	75	SD	0.772	1.736
						CV (%)	4.8	10.8
			Serum	High Positive 1	75	SD	1.469	2.847
						CV (%)	5.4	10.5
			Serum	High Positive 2	75	SD	1.343	3.302
						CV (%)	5	12.4
			DBS	Negative 1	75	SD	0.207	0.558
						CV (%)	5.9	15.9
			DBS	Low Positive/Moderate 1	75	SD	0.696	1.886
						CV (%)	4.2	11.4
			DBS	High Positive 1	75	SD	1.182	3.069
						CV (%)	4.2	11
		Test Name	Sample		Total Number of Data Points (N)	Imprecision Evaluation Statistics	Repeatability	Lot to Lot Reproducibility
		Borrelia afzelii OspC IgM	Serum	Negative 1	75	SD	0.243	0.812
						CV (%)	4.1	13.5
			Serum	Negative 2	75	SD	0.252	0.303
						CV (%)	8.3	10
			Serum	Low Positive/Moderate 1	75	SD	0.822	1.528
						CV (%)	5.2	9.6
			Serum	Low Positive/Moderate 2	75	SD	0.794	2.249
						CV (%)	5.1	14.5
			Serum	High Positive 1	75	SD	1.328	3.128
						CV (%)	4.8	11.4
			Serum	High Positive 2	75	SD	1.39	3.586
						CV (%)	5.1	13
			DBS	Negative 1	75	SD	0.208	0.675
						CV (%)	4.8	15.5
			DBS	Low Positive/Moderate 1	75	SD	0.669	1.713
						CV (%)	4.4	11.1
			DBS	High Positive 1	75	SD	1.745	3.999
						CV (%)	6.2	14.2
		Test Name	Sample		Total Number of Data Points (N)	Imprecision Evaluation Statistics	Repeatability	Lot to Lot Reproducibility
		Borrelia afzelii p100 IgM	Serum	Negative 1	75	SD	0.234	0.524
						CV (%)	5	11.1
			Serum	Negative 2	75	SD	0.247	0.394
						CV (%)	8	12.8
			Serum	Low Positive/Moderate 1	75	SD	0.589	1.444
						CV (%)	3.5	8.6
			Serum	Low Positive/Moderate 2	75	SD	0.588	1.669
						CV (%)	3.7	10.4
			Serum	High Positive 1	75	SD	1.405	2.595
						CV (%)	5.7	10.6
			Serum	High Positive 2	75	SD	1.312	3.832
						CV (%)	4.8	14.1
			DBS	Negative 1	75	SD	0.206	0.523
						CV (%)	6	15.3
			DBS	Low Positive/Moderate 1	75	SD	0.635	1.984
						CV (%)	4	12.5
			DBS	High Positive 1	75	SD	1.489	3.416
						CV (%)	5.3	12.2
		Test Name	Sample		Total Number of Data Points (N)	Imprecision Evaluation Statistics	Repeatability	Lot to Lot Reproducibility
		Borrelia garinii DbpA IgM	Serum	Negative 1	75	SD	0.309	0.986
						CV (%)	5	16
			Serum	Negative 2	75	SD	0.275	0.809
						CV (%)	5	14.8
			Serum	Low Positive/Moderate 1	75	SD	0.805	1.419
						CV (%)	5.4	9.4
			Serum	Low Positive/Moderate 2	75	SD	0.647	2.4
						CV (%)	4.1	15
			Serum	High Positive 1	75	SD	1.315	3.723
						CV (%)	4.8	13.7
			Serum	High Positive 2	75	SD	1.33	3.81
						CV (%)	4.7	13.5
			DBS	Negative 1	75	SD	0.215	0.62
						CV (%)	4.7	13.5
			DBS	Low Positive/Moderate 1	75	SD	0.605	2.38
						CV (%)	3.7	14.6
			DBS	High Positive 1	75	SD	1.277	3.901
						CV (%)	4.6	14.1
		Test Name	Sample		Total Number of Data Points (N)	Imprecision Evaluation Statistics	Repeatability	Lot to Lot Reproducibility
		Borrelia garinii OspC IgM	Serum	Negative 1	75	SD	0.294	0.642
						CV (%)	6.7	14.7
			Serum	Negative 2	75	SD	0.259	0.564
						CV (%)	4.6	9.9
			Serum	Low Positive/Moderate 1	75	SD	0.607	1.41
						CV (%)	4.2	9.8
			Serum	Low Positive/Moderate 2	75	SD	0.661	1.671
						CV (%)	4.3	10.7
			Serum	High Positive 1	75	SD	1.435	3.62
						CV (%)	5.4	13.6
			Serum	High Positive 2	75	SD	1.534	2.816
						CV (%)	5.6	10.4
			DBS	Negative 1	75	SD	0.236	0.617
						CV (%)	6.9	17.9
			DBS	Low Positive/Moderate 1	75	SD	0.874	2.055
						CV (%)	5	11.8
			DBS	High Positive 1	75	SD	1.314	4.037
						CV (%)	5.1	15.8
		Test Name	Sample		Total Number of Data Points (N)	Imprecision Evaluation Statistics	Repeatability	Lot to Lot Reproducibility
		Borrelia bavariensis DbpA IgM	Serum	Negative 1	75	SD	0.234	1.004
						CV (%)	3.9	16.9
			Serum	Negative 2	75	SD	0.291	0.575
						CV (%)	5.2	10.4
			Serum	Low Positive/Moderate 1	75	SD	0.72	1.494
						CV (%)	4.9	10.1
			Serum	Low Positive/Moderate 2	75	SD	0.803	2.076
						CV (%)	4.9	12.6
			Serum	High Positive 1	75	SD	1.542	3.32
						CV (%)	5.6	12.1
			Serum	High Positive 2	75	SD	1.377	3.744
						CV (%)	5.3	14.3
			DBS	Negative 1	75	SD	0.254	0.559
						CV (%)	5.4	11.9
			DBS	Low Positive/Moderate 1	75	SD	0.969	1.895
						CV (%)	5.8	11.4
			DBS	High Positive 1	75	SD	1.502	4.026
						CV (%)	5.6	14.9
		Test Name	Sample		Total Number of Data Points (N)	Imprecision Evaluation Statistics	Repeatability	Lot to Lot Reproducibility
		Borrelia bavariensis p58 IgM	Serum	Negative 1	75	SD	0.26	0.614
						CV (%)	7.2	17
			Serum	Negative 2	75	SD	0.253	0.296
						CV (%)	8.7	10.2
			Serum	Low Positive/Moderate 1	75	SD	0.685	1.35
						CV (%)	4.5	8.8
			Serum	Low Positive/Moderate 2	75	SD	0.569	1.421
						CV (%)	3.9	9.9
			Serum	High Positive 1	75	SD	1.565	3.443
						CV (%)	6.2	13.7
			Serum	High Positive 2	75	SD	1.47	3.772
						CV (%)	5.6	14.4
			DBS	Negative 1	75	SD	0.227	0.754
						CV (%)	5.3	17.5
			DBS	Low Positive/Moderate 1	75	SD	0.493	1.843
						CV (%)	3	11.4
			DBS	High Positive 1	75	SD	1.33	3.221
						CV (%)	4.7	11.5
		Test Name	Sample		Total Number of Data Points (N)	Imprecision Evaluation Statistics	Repeatability	Lot to Lot Reproducibility
		Borrelia bavariensis VlsE1 IgM	Serum	Negative 1	75	SD	0.258	0.882
						CV (%)	4.2	14.4
			Serum	Negative 2	75	SD	0.285	0.319
						CV (%)	9.2	10.3
			Serum	Low Positive/Moderate 1	75	SD	0.761	1.198
						CV (%)	5.3	8.3
			Serum	Low Positive/Moderate 2	75	SD	0.812	1.896
						CV (%)	5.4	12.7
			Serum	High Positive 1	75	SD	1.645	3.741
						CV (%)	6	13.5
			Serum	High Positive 2	75	SD	1.418	3.268
						CV (%)	5.2	12
			DBS	Negative 1	75	SD	0.216	0.619
						CV (%)	6	17.1
			DBS	Low Positive/Moderate 1	75	SD	0.92	1.854
						CV (%)	5.6	11.2
			DBS	High Positive 1	75	SD	1.486	3.641
						CV (%)	5.5	13.4
		Test Name	Sample		Total Number of Data Points (N)	Imprecision Evaluation Statistics	Repeatability	Lot to Lot Reproducibility
		Borrelia spielmanii DbpA IgM	Serum	Negative 1	75	SD	0.249	0.662
						CV (%)	5.3	14.2
			Serum	Negative 2	75	SD	0.258	0.372
						CV (%)	6.3	9.2
			Serum	Low Positive/Moderate 1	75	SD	0.791	1.574
						CV (%)	5	9.9
			Serum	Low Positive/Moderate 2	75	SD	0.64	1.931
						CV (%)	4.2	12.5
			Serum	High Positive 1	75	SD	1.438	3.474
						CV (%)	5.2	12.6
			Serum	High Positive 2	75	SD	1.606	2.976
						CV (%)	5.9	10.8
			DBS	Negative 1	75	SD	0.192	0.57
						CV (%)	5.8	17.1
			DBS	Low Positive/Moderate 1	75	SD	0.768	1.91
						CV (%)	4.7	11.7
			DBS	High Positive 1	75	SD	1.596	2.453
						CV (%)	6.9	10.6
		Test Name	Sample		Total Number of Data Points (N)	Imprecision Evaluation Statistics	Repeatability	Lot to Lot Reproducibility
		Borrelia spielmanii OspC IgM	Serum	Negative 1	75	SD	0.26	0.537
						CV (%)	5.6	11.6
			Serum	Negative 2	75	SD	0.263	0.386
						CV (%)	8.4	12.4
			Serum	Low Positive/Moderate 1	75	SD	0.666	1.271
						CV (%)	4.7	9
			Serum	Low Positive/Moderate 2	75	SD	0.868	1.771
						CV (%)	5.4	11.1
			Serum	High Positive 1	75	SD	1.46	4.483
						CV (%)	5.5	16.8
			Serum	High Positive 2	75	SD	1.342	3.499
						CV (%)	4.8	12.5
			DBS	Negative 1	75	SD	0.224	0.583
						CV (%)	5	13
			DBS	Low Positive/Moderate 1	75	SD	0.886	1.886
						CV (%)	6.1	13.1
			DBS	High Positive 1	75	SD	1.525	3.733
						CV (%)	5.5	13.6
		Test Name	Sample		Total Number of Data Points (N)	Imprecision Evaluation Statistics	Repeatability	Lot to Lot Reproducibility
		Borrelia burgdorferi VlsE1 IgG	Serum	Negative 1	75	SD	0.254	0.989
						CV (%)	4.3	16.7
			Serum	Negative 2	75	SD	0.268	0.543
						CV (%)	4.8	9.7
			Serum	Low Positive/Moderate 1	75	SD	0.658	1.525
						CV (%)	4.2	9.8
			Serum	Low Positive/Moderate 2	75	SD	0.758	2.16
						CV (%)	4.4	12.5
			Serum	High Positive 1	75	SD	1.372	4.021
						CV (%)	4.9	14.3
			Serum	High Positive 2	75	SD	1.443	3.029
						CV (%)	5.3	11.2
			DBS	Negative 1	75	SD	0.214	0.572
						CV (%)	6.2	16.6
			DBS	Low Positive/Moderate 1	75	SD	0.872	2.038
						CV (%)	6	14.1
			DBS	High Positive 1	75	SD	1.394	2.561
						CV (%)	5	9.3
		Test Name	Sample		Total Number of Data Points (N)	Imprecision Evaluation Statistics	Repeatability	Lot to Lot Reproducibility
		Borrelia burgdorferi C6 peptide IgG	Serum	Negative 1	75	SD	0.271	0.901
						CV (%)	4.4	14.8
			Serum	Negative 2	75	SD	0.268	0.639
						CV (%)	4.9	11.6
			Serum	Low Positive/Moderate 1	75	SD	0.825	1.635
						CV (%)	5.7	11.2
			Serum	Low Positive/Moderate 2	75	SD	0.72	1.731
						CV (%)	4.7	11.4
			Serum	High Positive 1	75	SD	1.562	3.928
						CV (%)	5.6	14
			Serum	High Positive 2	75	SD	1.331	3.412
						CV (%)	4.7	12.1
			DBS	Negative 1	75	SD	0.234	0.556
						CV (%)	5.1	12
			DBS	Low Positive/Moderate 1	75	SD	0.763	2.31
						CV (%)	5	15.2
			DBS	High Positive 1	75	SD	1.566	2.707
						CV (%)	6.5	11.3
		Test Name	Sample		Total Number of Data Points (N)	Imprecision Evaluation Statistics	Repeatability	Lot to Lot Reproducibility
		Borrelia burgdorferi p18 (DbpB) IgG	Serum	Negative 1	75	SD	0.2	0.932
						CV (%)	3.2	15.1
			Serum	Negative 2	75	SD	0.25	0.296
						CV (%)	7.9	9.3
			Serum	Low Positive/Moderate 1	75	SD	0.662	1.361
						CV (%)	4.4	9
			Serum	Low Positive/Moderate 2	75	SD	0.695	1.882
						CV (%)	4.4	11.9
			Serum	High Positive 1	75	SD	1.606	3.558
						CV (%)	6.3	14.1
			Serum	High Positive 2	75	SD	1.688	4.528
						CV (%)	6	16.1
			DBS	Negative 1	75	SD	0.226	0.539
						CV (%)	6.2	14.7
			DBS	Low Positive/Moderate 1	75	SD	0.617	1.729
						CV (%)	4	11.3
			DBS	High Positive 1	75	SD	1.193	2.792
						CV (%)	4.6	10.8
		Test Name	Sample		Total Number of Data Points (N)	Imprecision Evaluation Statistics	Repeatability	Lot to Lot Reproducibility
		Borrelia burgdorferi p23-25 (OspC) IgG	Serum	Negative 1	75	SD	0.281	0.52
						CV (%)	6.5	12.1
			Serum	Negative 2	75	SD	0.289	0.486
						CV (%)	9.7	16.3
			Serum	Low Positive/Moderate 1	75	SD	0.766	1.379
						CV (%)	5.1	9.1
			Serum	Low Positive/Moderate 2	75	SD	0.617	1.861
						CV (%)	3.9	11.8
			Serum	High Positive 1	75	SD	1.369	4.001
						CV (%)	4.9	14.2
			Serum	High Positive 2	75	SD	1.544	3.458
						CV (%)	5.5	12.3
			DBS	Negative 1	75	SD	0.206	0.682
						CV (%)	4.6	15.2
			DBS	Low Positive/Moderate 1	75	SD	0.819	1.962
						CV (%)	5.1	12.2
			DBS	High Positive 1	75	SD	1.381	4.465
						CV (%)	4.9	16
		Test Name	Sample		Total Number of Data Points (N)	Imprecision Evaluation Statistics	Repeatability	Lot to Lot Reproducibility
		Borrelia burgdorferi p28 IgG	Serum	Negative 1	75	SD	0.233	0.556
						CV (%)	3.7	8.9
			Serum	Negative 2	75	SD	0.251	0.299
						CV (%)	6.2	7.4
			Serum	Low Positive/Moderate 1	75	SD	0.622	1.524
						CV (%)	4.1	10.1
			Serum	Low Positive/Moderate 2	75	SD	0.651	2.035
						CV (%)	3.9	12.3
			Serum	High Positive 1	75	SD	1.345	3.853
						CV (%)	4.9	14
			Serum	High Positive 2	75	SD	1.302	3.217
						CV (%)	4.8	11.8
			DBS	Negative 1	75	SD	0.196	0.632
						CV (%)	4.3	13.8
			DBS	Low Positive/Moderate 1	75	SD	0.636	1.996
						CV (%)	4	12.5
			DBS	High Positive 1	75	SD	1.486	4.412
						CV (%)	5.5	16.3
		Test Name	Sample		Total Number of Data Points (N)	Imprecision Evaluation Statistics	Repeatability	Lot to Lot Reproducibility
		Borrelia burgdorferi p30 IgG	Serum	Negative 1	75	SD	0.268	0.702
						CV (%)	4.3	11.3
			Serum	Negative 2	75	SD	0.256	0.279
						CV (%)	6.3	6.8
			Serum	Low Positive/Moderate 1	75	SD	0.774	1.533
						CV (%)	5.3	10.5
			Serum	Low Positive/Moderate 2	75	SD	0.809	2.091
						CV (%)	5.1	13.2
			Serum	High Positive 1	75	SD	1.301	3.214
						CV (%)	4.9	12.2
			Serum	High Positive 2	75	SD	1.402	4.154
						CV (%)	5.2	15.5
			DBS	Negative 1	75	SD	0.212	0.601
						CV (%)	5.6	15.9
			DBS	Low Positive/Moderate 1	75	SD	0.667	1.817
						CV (%)	4.1	11
			DBS	High Positive 1	75	SD	1.125	4.555
						CV (%)	4.2	16.9
		Test Name	Sample		Total Number of Data Points (N)	Imprecision Evaluation Statistics	Repeatability	Lot to Lot Reproducibility
		Borrelia burgdorferi p31 (OspA) IgG	Serum	Negative 1	75	SD	0.259	0.495
						CV (%)	7.9	15.2
			Serum	Negative 2	75	SD	0.278	0.742
						CV (%)	5.1	13.5
			Serum	Low Positive/Moderate 1	75	SD	0.733	1.29
						CV (%)	4.9	8.7
			Serum	Low Positive/Moderate 2	75	SD	0.563	2.21
						CV (%)	3.5	13.7
			Serum	High Positive 1	75	SD	1.395	3.386
						CV (%)	5.1	12.3
			Serum	High Positive 2	75	SD	1.404	3.591
						CV (%)	5.2	13.4
			DBS	Negative 1	75	SD	0.183	0.714
						CV (%)	4	15.7
			DBS	Low Positive/Moderate 1	75	SD	0.754	2.097
						CV (%)	5.1	14.1
			DBS	High Positive 1	75	SD	1.393	2.45
						CV (%)	5.9	10.4
		Test Name	Sample		Total Number of Data Points (N)	Imprecision Evaluation Statistics	Repeatability	Lot to Lot Reproducibility
		Borrelia burgdorferi p34 (OspB) IgG	Serum	Negative 1	75	SD	0.255	0.866
						CV (%)	4.2	14.3
			Serum	Negative 2	75	SD	0.271	0.569
						CV (%)	4.8	10
			Serum	Low Positive/Moderate 1	75	SD	0.688	1.404
						CV (%)	4.7	9.6
			Serum	Low Positive/Moderate 2	75	SD	0.746	1.888
						CV (%)	4.8	12.3
			Serum	High Positive 1	75	SD	1.454	3.511
						CV (%)	5.4	13.1
			Serum	High Positive 2	75	SD	1.719	4.041
						CV (%)	6.1	14.4
			DBS	Negative 1	75	SD	0.192	0.627
						CV (%)	5	16.5
			DBS	Low Positive/Moderate 1	75	SD	0.656	2.003
						CV (%)	4.3	13.2
			DBS	High Positive 1	75	SD	1.558	3.873
						CV (%)	5.7	14.2
		Test Name	Sample		Total Number of Data Points (N)	Imprecision Evaluation Statistics	Repeatability	Lot to Lot Reproducibility
		Borrelia burgdorferi p39 (BmpA) IgG	Serum	Negative 1	75	SD	0.253	0.633
						CV (%)	5.5	13.8
			Serum	Negative 2	75	SD	0.251	0.68
						CV (%)	4.6	12.4
			Serum	Low Positive/Moderate 1	75	SD	0.636	1.29
						CV (%)	4.4	8.9
			Serum	Low Positive/Moderate 2	75	SD	0.737	1.956
						CV (%)	4.7	12.5
			Serum	High Positive 1	75	SD	1.41	3.373
						CV (%)	5.5	13.2
			Serum	High Positive 2	75	SD	1.489	3.73
						CV (%)	5.5	13.7
			DBS	Negative 1	75	SD	0.246	0.594
						CV (%)	7	16.8
			DBS	Low Positive/Moderate 1	75	SD	0.904	1.878
						CV (%)	5.7	11.9
			DBS	High Positive 1	75	SD	1.388	2.366
						CV (%)	6.1	10.3
		Test Name	Sample		Total Number of Data Points (N)	Imprecision Evaluation Statistics	Repeatability	Lot to Lot Reproducibility
		Borrelia burgdorferi p41 IgG	Serum	Negative 1	75	SD	0.277	1.046
						CV (%)	4.6	17.3
			Serum	Negative 2	75	SD	0.279	0.658
						CV (%)	5	11.9
			Serum	Low Positive/Moderate 1	75	SD	0.623	1.393
						CV (%)	3.9	8.8
			Serum	Low Positive/Moderate 2	75	SD	0.685	1.562
						CV (%)	4.2	9.5
			Serum	High Positive 1	75	SD	1.477	4.217
						CV (%)	5.3	15.1
			Serum	High Positive 2	75	SD	1.271	3.925
						CV (%)	4.8	14.8
			DBS	Negative 1	75	SD	0.224	0.57
						CV (%)	4.7	11.8
			DBS	Low Positive/Moderate 1	75	SD	0.747	2.023
						CV (%)	4.7	12.7
			DBS	High Positive 1	75	SD	1.128	3.283
						CV (%)	4.1	11.9
		Test Name	Sample		Total Number of Data Points (N)	Imprecision Evaluation Statistics	Repeatability	Lot to Lot Reproducibility
		Borrelia burgdorferi p45 IgG	Serum	Negative 1	75	SD	0.276	0.6
						CV (%)	7.9	17.2
			Serum	Negative 2	75	SD	0.305	0.457
						CV (%)	7.7	11.5
			Serum	Low Positive/Moderate 1	75	SD	0.56	1.431
						CV (%)	3.5	8.9
			Serum	Low Positive/Moderate 2	75	SD	0.766	1.656
						CV (%)	5	10.8
			Serum	High Positive 1	75	SD	1.375	3.144
						CV (%)	5	11.3
			Serum	High Positive 2	75	SD	1.417	3.343
						CV (%)	5.3	12.4
			DBS	Negative 1	75	SD	0.23	0.65
						CV (%)	5	14.3
			DBS	Low Positive/Moderate 1	75	SD	0.651	1.483
						CV (%)	4.1	9.4
			DBS	High Positive 1	75	SD	1.44	3.458
						CV (%)	5.3	12.8
		Test Name	Sample		Total Number of Data Points (N)	Imprecision Evaluation Statistics	Repeatability	Lot to Lot Reproducibility
		Borrelia burgdorferi p58 IgG	Serum	Negative 1	75	SD	0.291	0.852
						CV (%)	4.8	13.9
			Serum	Negative 2	75	SD	0.23	0.573
						CV (%)	4.3	10.7
			Serum	Low Positive/Moderate 1	75	SD	0.607	1.489
						CV (%)	3.6	8.8
			Serum	Low Positive/Moderate 2	75	SD	0.597	1.902
						CV (%)	3.8	12.1
			Serum	High Positive 1	75	SD	1.237	3.459
						CV (%)	4.7	13.1
			Serum	High Positive 2	75	SD	1.435	3.651
						CV (%)	5.4	13.7
			DBS	Negative 1	75	SD	0.203	0.559
						CV (%)	5.8	15.9
			DBS	Low Positive/Moderate 1	75	SD	0.857	1.95
						CV (%)	5.5	12.4
			DBS	High Positive 1	75	SD	1.542	4.326
						CV (%)	5.7	16
		Test Name	Sample		Total Number of Data Points (N)	Imprecision Evaluation Statistics	Repeatability	Lot to Lot Reproducibility
		Borrelia burgdorferi p66 IgG	Serum	Negative 1	75	SD	0.25	0.938
						CV (%)	4	15
			Serum	Negative 2	75	SD	0.307	0.627
						CV (%)	5.6	11.4
			Serum	Low Positive/Moderate 1	75	SD	0.626	1.218
						CV (%)	4.3	8.4
			Serum	Low Positive/Moderate 2	75	SD	0.741	1.924
						CV (%)	4.3	11.2
			Serum	High Positive 1	75	SD	1.318	3.641
						CV (%)	4.7	13
			Serum	High Positive 2	75	SD	1.476	3.157
						CV (%)	5.3	11.4
			DBS	Negative 1	75	SD	0.205	0.511
						CV (%)	4.4	11
			DBS	Low Positive/Moderate 1	75	SD	0.745	1.937
						CV (%)	4.8	12.6
			DBS	High Positive 1	75	SD	1.235	2.669
						CV (%)	4.6	9.9
		Test Name	Sample		Total Number of Data Points (N)	Imprecision Evaluation Statistics	Repeatability	Lot to Lot Reproducibility
		Borrelia burgdorferi p83-93 IgG	Serum	Negative 1	75	SD	0.24	0.814
						CV (%)	4	13.5
			Serum	Negative 2	75	SD	0.255	0.28
						CV (%)	6.2	6.8
			Serum	Low Positive/Moderate 1	75	SD	0.572	1.175
						CV (%)	4	8.2
			Serum	Low Positive/Moderate 2	75	SD	0.665	1.449
						CV (%)	4.3	9.4
			Serum	High Positive 1	75	SD	1.572	3.877
						CV (%)	5.9	14.5
			Serum	High Positive 2	75	SD	1.389	3.795
						CV (%)	5.1	13.8
			DBS	Negative 1	75	SD	0.175	0.554
						CV (%)	3.6	11.5
			DBS	Low Positive/Moderate 1	75	SD	0.745	1.967
						CV (%)	5.1	13.5
			DBS	High Positive 1	75	SD	1.55	2.619
						CV (%)	7	11.8
		Test Name	Sample		Total Number of Data Points (N)	Imprecision Evaluation Statistics	Repeatability	Lot to Lot Reproducibility
		Borrelia burgdorferi crude extract B31 IgG	Serum	Negative 1	75	SD	0.239	0.978
						CV (%)	3.9	16.1
			Serum	Negative 2	75	SD	0.264	0.607
						CV (%)	4.7	10.8
			Serum	Low Positive/Moderate 1	75	SD	0.815	1.376
						CV (%)	5.3	9
			Serum	Low Positive/Moderate 2	75	SD	0.689	2.251
						CV (%)	4.2	13.8
			Serum	High Positive 1	75	SD	1.458	3.073
						CV (%)	5.2	11
			Serum	High Positive 2	75	SD	1.441	4.133
						CV (%)	5.2	14.9
			DBS	Negative 1	75	SD	0.22	0.607
						CV (%)	6.3	17.4
			DBS	Low Positive/Moderate 1	75	SD	0.929	2.018
						CV (%)	5.8	12.7
			DBS	High Positive 1	75	SD	1.566	3.661
						CV (%)	5.6	13.1
		Test Name	Sample		Total Number of Data Points (N)	Imprecision Evaluation Statistics	Repeatability	Lot to Lot Reproducibility
		Borrelia burgdorferi 297 strain WCS IgG	Serum	Negative 1	75	SD	0.255	0.904
						CV (%)	4.1	14.5
			Serum	Negative 2	75	SD	0.288	0.299
						CV (%)	7.2	7.5
			Serum	Low Positive/Moderate 1	75	SD	0.716	1.3
						CV (%)	4.8	8.7
			Serum	Low Positive/Moderate 2	75	SD	0.587	1.639
						CV (%)	3.9	10.9
			Serum	High Positive 1	75	SD	1.514	2.583
						CV (%)	5.6	9.6
			Serum	High Positive 2	75	SD	1.335	4.407
						CV (%)	4.8	16
			DBS	Negative 1	75	SD	0.239	0.662
						CV (%)	5.2	14.4
			DBS	Low Positive/Moderate 1	75	SD	0.739	1.773
						CV (%)	4.6	11
			DBS	High Positive 1	75	SD	1.433	3.547
						CV (%)	5.6	13.9
		Test Name	Sample		Total Number of Data Points (N)	Imprecision Evaluation Statistics	Repeatability	Lot to Lot Reproducibility
		Borrelia mayonii IgG	Serum	Negative 1	75	SD	0.257	0.948
						CV (%)	4.5	16.7
			Serum	Negative 2	75	SD	0.257	0.566
						CV (%)	4.7	10.3
			Serum	Low Positive/Moderate 1	75	SD	0.616	1.347
						CV (%)	3.9	8.6
			Serum	Low Positive/Moderate 2	75	SD	0.694	1.812
						CV (%)	4	10.5
			Serum	High Positive 1	75	SD	1.493	4.036
						CV (%)	5.5	14.8
			Serum	High Positive 2	75	SD	1.594	3.647
						CV (%)	5.9	13.5
			DBS	Negative 1	75	SD	0.201	0.493
						CV (%)	4.6	11.2
			DBS	Low Positive/Moderate 1	75	SD	0.74	2.08
						CV (%)	5.6	15.8
			DBS	High Positive 1	75	SD	1.464	3.377
						CV (%)	5.6	12.8
		Test Name	Sample		Total Number of Data Points (N)	Imprecision Evaluation Statistics	Repeatability	Lot to Lot Reproducibility
		Borrelia afzelii BmpA IgG	Serum	Negative 1	75	SD	0.267	0.713
						CV (%)	4.3	11.6
			Serum	Negative 2	75	SD	0.259	0.31
						CV (%)	8.5	10.2
			Serum	Low Positive/Moderate 1	75	SD	0.595	1.428
						CV (%)	4.1	9.8
			Serum	Low Positive/Moderate 2	75	SD	0.62	1.683
						CV (%)	4.2	11.5
			Serum	High Positive 1	75	SD	1.444	3.48
						CV (%)	5.5	13.3
			Serum	High Positive 2	75	SD	1.341	3.137
						CV (%)	4.8	11.3
			DBS	Negative 1	75	SD	0.199	0.629
						CV (%)	4.4	14.1
			DBS	Low Positive/Moderate 1	75	SD	0.661	2.385
						CV (%)	4	14.5
			DBS	High Positive 1	75	SD	1.359	3.94
						CV (%)	5.1	14.9
		Test Name	Sample		Total Number of Data Points (N)	Imprecision Evaluation Statistics	Repeatability	Lot to Lot Reproducibility
		Borrelia afzelii DbpA IgG	Serum	Negative 1	75	SD	0.316	0.965
						CV (%)	5.1	15.5
			Serum	Negative 2	75	SD	0.258	0.319
						CV (%)	6.5	8.1
			Serum	Low Positive/Moderate 1	75	SD	0.721	1.49
						CV (%)	4.9	10.1
			Serum	Low Positive/Moderate 2	75	SD	0.524	2.131
						CV (%)	3.4	13.7
			Serum	High Positive 1	75	SD	1.601	3.284
						CV (%)	5.9	12
			Serum	High Positive 2	75	SD	1.455	3.036
						CV (%)	5.8	12.1
			DBS	Negative 1	75	SD	0.226	0.566
						CV (%)	5.1	12.8
			DBS	Low Positive/Moderate 1	75	SD	0.685	1.979
						CV (%)	4.4	12.8
			DBS	High Positive 1	75	SD	1.647	4.187
						CV (%)	6	15.3
		Test Name	Sample		Total Number of Data Points (N)	Imprecision Evaluation Statistics	Repeatability	Lot to Lot Reproducibility
		Borrelia afzelii OspA IgG	Serum	Negative 1	75	SD	0.278	0.533
						CV (%)	8.1	15.7
			Serum	Negative 2	75	SD	0.285	0.41
						CV (%)	9.8	14.1
			Serum	Low Positive/Moderate 1	75	SD	0.547	1.326
						CV (%)	3.7	9.1
			Serum	Low Positive/Moderate 2	75	SD	0.841	2.132
						CV (%)	5.4	13.7
			Serum	High Positive 1	75	SD	1.463	3.585
						CV (%)	5.4	13.3
			Serum	High Positive 2	75	SD	1.386	3.919
						CV (%)	5	14.2
			DBS	Negative 1	75	SD	0.232	0.563
						CV (%)	6.4	15.5
			DBS	Low Positive/Moderate 1	75	SD	0.878	2.227
						CV (%)	6	15.3
			DBS	High Positive 1	75	SD	1.486	2.586
						CV (%)	6.4	11.1
		Test Name	Sample		Total Number of Data Points (N)	Imprecision Evaluation Statistics	Repeatability	Lot to Lot Reproducibility
		Borrelia afzelii OspC IgG	Serum	Negative 1	75	SD	0.27	1.003
						CV (%)	4.4	16.2
			Serum	Negative 2	75	SD	0.28	0.324
						CV (%)	9.1	10.4
			Serum	Low Positive/Moderate 1	75	SD	0.612	1.441
						CV (%)	4.1	9.7
			Serum	Low Positive/Moderate 2	75	SD	0.677	1.861
						CV (%)	4.1	11.3
			Serum	High Positive 1	75	SD	1.394	4.353
						CV (%)	5.2	16.1
			Serum	High Positive 2	75	SD	1.402	3.955
						CV (%)	5.1	14.5
			DBS	Negative 1	75	SD	0.185	0.657
						CV (%)	4.1	14.5
			DBS	Low Positive/Moderate 1	75	SD	0.976	1.867
						CV (%)	6	11.5
			DBS	High Positive 1	75	SD	1.231	3.795
						CV (%)	4.6	14.1
		Test Name	Sample		Total Number of Data Points (N)	Imprecision Evaluation Statistics	Repeatability	Lot to Lot Reproducibility
		Borrelia afzelii p100 IgG	Serum	Negative 1	75	SD	0.293	0.602
						CV (%)	6.6	13.6
			Serum	Negative 2	75	SD	0.278	0.611
						CV (%)	4.9	10.8
			Serum	Low Positive/Moderate 1	75	SD	0.835	1.718
						CV (%)	5.7	11.7
			Serum	Low Positive/Moderate 2	75	SD	0.602	1.43
						CV (%)	3.4	8.2
			Serum	High Positive 1	75	SD	1.29	3.207
						CV (%)	5	12.4
			Serum	High Positive 2	75	SD	1.668	4.177
						CV (%)	6.4	16.1
			DBS	Negative 1	75	SD	0.24	0.574
						CV (%)	5.1	12.2
			DBS	Low Positive/Moderate 1	75	SD	0.597	2.23
						CV (%)	3.5	13.2
			DBS	High Positive 1	75	SD	1.412	3.583
						CV (%)	5.1	12.9
		Test Name	Sample		Total Number of Data Points (N)	Imprecision Evaluation Statistics	Repeatability	Lot to Lot Reproducibility
		Borrelia garinii DbpA IgG	Serum	Negative 1	75	SD	0.266	0.746
						CV (%)	4.4	12.3
			Serum	Negative 2	75	SD	0.28	0.647
						CV (%)	5.1	11.8
			Serum	Low Positive/Moderate 1	75	SD	0.551	1.525
						CV (%)	3.8	10.6
			Serum	Low Positive/Moderate 2	75	SD	0.565	1.959
						CV (%)	3.8	13.1
			Serum	High Positive 1	75	SD	1.62	4.236
						CV (%)	5.8	15.2
			Serum	High Positive 2	75	SD	1.242	3.089
						CV (%)	4.5	11.2
			DBS	Negative 1	75	SD	0.216	0.558
						CV (%)	6	15.5
			DBS	Low Positive/Moderate 1	75	SD	0.681	2.058
						CV (%)	4	12.2
			DBS	High Positive 1	75	SD	1.433	3.811
						CV (%)	5.4	14.3
		Test Name	Sample		Total Number of Data Points (N)	Imprecision Evaluation Statistics	Repeatability	Lot to Lot Reproducibility
		Borrelia garinii OspC IgG	Serum	Negative 1	75	SD	0.254	0.741
						CV (%)	4.3	12.6
			Serum	Negative 2	75	SD	0.285	0.448
						CV (%)	9.5	15
			Serum	Low Positive/Moderate 1	75	SD	0.789	1.31
						CV (%)	5	8.3
			Serum	Low Positive/Moderate 2	75	SD	0.744	1.769
						CV (%)	4.6	10.9
			Serum	High Positive 1	75	SD	1.572	3.504
						CV (%)	5.6	12.5
			Serum	High Positive 2	75	SD	1.451	3.215
						CV (%)	5.4	11.9
			DBS	Negative 1	75	SD	0.224	0.515
						CV (%)	6.2	14.2
			DBS	Low Positive/Moderate 1	75	SD	0.707	2.094
						CV (%)	4.5	13.4
			DBS	High Positive 1	75	SD	1.442	3.95
						CV (%)	5.2	14.3
		Test Name	Sample		Total Number of Data Points (N)	Imprecision Evaluation Statistics	Repeatability	Lot to Lot Reproducibility
		Borrelia bavariensis DbpA IgG	Serum	Negative 1	75	SD	0.256	0.715
						CV (%)	5.7	16
			Serum	Negative 2	75	SD	0.258	0.31
						CV (%)	8.2	9.8
			Serum	Low Positive/Moderate 1	75	SD	0.774	1.414
						CV (%)	5.1	9.3
			Serum	Low Positive/Moderate 2	75	SD	0.716	1.994
						CV (%)	4.2	11.6
			Serum	High Positive 1	75	SD	1.331	3.272
						CV (%)	4.8	11.9
			Serum	High Positive 2	75	SD	1.537	4.248
						CV (%)	5.8	16
			DBS	Negative 1	75	SD	0.231	0.577
						CV (%)	5.1	12.7
			DBS	Low Positive/Moderate 1	75	SD	0.787	2.067
						CV (%)	4.7	12.4
			DBS	High Positive 1	75	SD	1.306	2.718
						CV (%)	5	10.5
		Test Name	Sample		Total Number of Data Points (N)	Imprecision Evaluation Statistics	Repeatability	Lot to Lot Reproducibility
		Borrelia bavariensis p58 IgG	Serum	Negative 1	75	SD	0.259	0.835
						CV (%)	3.9	12.6
			Serum	Negative 2	75	SD	0.2	0.308
						CV (%)	6.5	7.7
			Serum	Low Positive/Moderate 1	75	SD	0.909	1.46
						CV (%)	5.4	8.7
			Serum	Low Positive/Moderate 2	75	SD	0.727	1.765
						CV (%)	4.6	11.1
			Serum	High Positive 1	75	SD	1.511	3.269
						CV (%)	5.7	12.4
			Serum	High Positive 2	75	SD	1.465	2.986
						CV (%)	5.5	11.1
			DBS	Negative 1	75	SD	0.19	0.552
						CV (%)	4.1	11.9
			DBS	Low Positive/Moderate 1	75	SD	0.859	1.756
						CV (%)	5.3	10.9
			DBS	High Positive 1	75	SD	1.538	3.531
						CV (%)	5.6	12.7
		Test Name	Sample		Total Number of Data Points (N)	Imprecision Evaluation Statistics	Repeatability	Lot to Lot Reproducibility
		Borrelia bavariensis VlsE1 IgG	Serum	Negative 1	75	SD	0.265	1.061
						CV (%)	4.2	17
			Serum	Negative 2	75	SD	0.268	0.538
						CV (%)	8.9	18
			Serum	Low Positive/Moderate 1	75	SD	0.826	1.388
						CV (%)	4.9	8.2
			Serum	Low Positive/Moderate 2	75	SD	0.756	1.609
						CV (%)	4.4	9.3
			Serum	High Positive 1	75	SD	1.335	3.848
						CV (%)	4.8	13.8
			Serum	High Positive 2	75	SD	1.446	3.746
						CV (%)	5.4	13.9
			DBS	Negative 1	75	SD	0.203	0.58
						CV (%)	4.6	13.1
			DBS	Low Positive/Moderate 1	75	SD	0.681	1.725
						CV (%)	4.4	11.2
			DBS	High Positive 1	75	SD	1.367	2.902
						CV (%)	5.3	11.3
		Test Name	Sample		Total Number of Data Points (N)	Imprecision Evaluation Statistics	Repeatability	Lot to Lot Reproducibility
		Borrelia spielmanii DbpA IgG	Serum	Negative 1	75	SD	0.253	0.672
						CV (%)	5.6	14.9
			Serum	Negative 2	75	SD	0.266	0.645
						CV (%)	4.8	11.6
			Serum	Low Positive/Moderate 1	75	SD	0.648	1.359
						CV (%)	4	8.4
			Serum	Low Positive/Moderate 2	75	SD	0.566	1.856
						CV (%)	3.5	11.5
			Serum	High Positive 1	75	SD	1.294	3.684
						CV (%)	4.9	13.9
			Serum	High Positive 2	75	SD	1.257	3.119
						CV (%)	4.6	11.5
			DBS	Negative 1	75	SD	0.219	0.672
						CV (%)	4.8	14.6
			DBS	Low Positive/Moderate 1	75	SD	0.782	2.168
						CV (%)	5.2	14.5
			DBS	High Positive 1	75	SD	1.277	4.023
						CV (%)	4.7	14.7
		Test Name	Sample		Total Number of Data Points (N)	Imprecision Evaluation Statistics	Repeatability	Lot to Lot Reproducibility
		Borrelia spielmanii OspC IgG	Serum	Negative 1	75	SD	0.231	0.77
						CV (%)	3.7	12.2
			Serum	Negative 2	75	SD	0.271	0.606
						CV (%)	4.7	10.4
			Serum	Low Positive/Moderate 1	75	SD	0.601	1.354
						CV (%)	3.7	8.4
			Serum	Low Positive/Moderate 2	75	SD	0.694	1.54
						CV (%)	4.2	9.2
			Serum	High Positive 1	75	SD	1.439	3.27
						CV (%)	5.2	11.7
			Serum	High Positive 2	75	SD	1.493	3.033
						CV (%)	5.6	11.3
			DBS	Negative 1	75	SD	0.209	0.452
						CV (%)	4.8	10.3
			DBS	Low Positive/Moderate 1	75	SD	0.731	1.708
						CV (%)	5.7	13.3
			DBS	High Positive 1	75	SD	1.557	2.842
						CV (%)	6.4	11.7
		Test Name	Sample		Total Number of Data Points (N)	Imprecision Evaluation Statistics	Repeatability	Lot to Lot Reproducibility
		Borrelia hermsii IgM	Serum	Negative 1	75	SD	0.267	0.822
						CV (%)	4.6	14
			Serum	Negative 2	75	SD	0.283	0.288
						CV (%)	7	7.1
			Serum	Low Positive/Moderate 1	75	SD	0.802	1.519
						CV (%)	5.3	10.1
			Serum	Low Positive/Moderate 2	75	SD	0.822	2.123
						CV (%)	5.3	13.8
			Serum	High Positive 1	75	SD	1.429	3.545
						CV (%)	5.5	13.6
			Serum	High Positive 2	75	SD	1.408	3.551
						CV (%)	5.4	13.6
			DBS	Negative 1	75	SD	0.203	0.546
						CV (%)	4.6	12.4
			DBS	Low Positive/Moderate 1	75	SD	0.562	1.744
						CV (%)	3.5	10.8
			DBS	High Positive 1	75	SD	1.44	2.776
						CV (%)	5.4	10.4
		Test Name	Sample		Total Number of Data Points (N)	Imprecision Evaluation Statistics	Repeatability	Lot to Lot Reproducibility
		Borrelia turicatae IgM	Serum	Negative 1	75	SD	0.252	0.566
						CV (%)	6.9	15.4
			Serum	Negative 2	75	SD	0.258	0.43
						CV (%)	9	14.9
			Serum	Low Positive/Moderate 1	75	SD	0.77	1.384
						CV (%)	5	9.1
			Serum	Low Positive/Moderate 2	75	SD	0.759	2.047
						CV (%)	4.4	11.8
			Serum	High Positive 1	75	SD	1.378	3.289
						CV (%)	5.1	12.3
			Serum	High Positive 2	75	SD	1.372	2.062
						CV (%)	5.4	8.1
			DBS	Negative 1	75	SD	0.237	0.596
						CV (%)	5.1	12.7
			DBS	Low Positive/Moderate 1	75	SD	0.699	1.765
						CV (%)	4.3	11
			DBS	High Positive 1	75	SD	1.441	3.669
						CV (%)	5.5	13.9
		Test Name	Sample		Total Number of Data Points (N)	Imprecision Evaluation Statistics	Repeatability	Lot to Lot Reproducibility
		Borrelia hermsii IgG	Serum	Negative 1	75	SD	0.296	0.697
						CV (%)	6.5	15.2
			Serum	Negative 2	75	SD	0.265	0.51
						CV (%)	9	17.3
			Serum	Low Positive/Moderate 1	75	SD	0.714	1.537
						CV (%)	4.3	9.2
			Serum	Low Positive/Moderate 2	75	SD	0.903	2.057
						CV (%)	5.7	13
			Serum	High Positive 1	75	SD	1.409	3.144
						CV (%)	5.2	11.6
			Serum	High Positive 2	75	SD	1.42	2.89
						CV (%)	5.7	11.7
			DBS	Negative 1	75	SD	0.217	0.609
						CV (%)	6	16.9
			DBS	Low Positive/Moderate 1	75	SD	0.588	1.926
						CV (%)	3.5	11.5
			DBS	High Positive 1	75	SD	1.573	2.956
						CV (%)	6.9	13
		Test Name	Sample		Total Number of Data Points (N)	Imprecision Evaluation Statistics	Repeatability	Lot to Lot Reproducibility
		Borrelia turicatae IgG	Serum	Negative 1	75	SD	0.263	0.952
						CV (%)	4.6	16.6
			Serum	Negative 2	75	SD	0.281	0.561
						CV (%)	5.1	10.2
			Serum	Low Positive/Moderate 1	75	SD	0.823	1.476
						CV (%)	4.9	8.7
			Serum	Low Positive/Moderate 2	75	SD	0.7	2.172
						CV (%)	4.6	14.3
			Serum	High Positive 1	75	SD	1.456	3.768
						CV (%)	5.3	13.8
			Serum	High Positive 2	75	SD	1.522	3.048
						CV (%)	5.4	10.8
			DBS	Negative 1	75	SD	0.214	0.649
						CV (%)	4.7	14.1
			DBS	Low Positive/Moderate 1	75	SD	0.899	1.994
						CV (%)	6.1	13.5
			DBS	High Positive 1	75	SD	1.334	2.508
						CV (%)	5.2	9.8
		Test Name	Sample		Total Number of Data Points (N)	Imprecision Evaluation Statistics	Repeatability	Lot to Lot Reproducibility
		Borrelia miyamotoi IgM	Serum	Negative 1	75	SD	0.284	0.565
						CV (%)	7.7	15.3
			Serum	Negative 2	75	SD	0.274	0.705
						CV (%)	6.4	16.5
			Serum	Low Positive/Moderate 1	75	SD	0.598	1.485
						CV (%)	4.2	10.5
			Serum	Low Positive/Moderate 2	75	SD	0.818	1.989
						CV (%)	4.9	11.8
			Serum	High Positive 1	75	SD	1.459	3.029
						CV (%)	5.2	10.8
			Serum	High Positive 2	75	SD	1.474	2.689
						CV (%)	5.5	10
			DBS	Negative 1	75	SD	0.216	0.59
						CV (%)	4.6	12.6
			DBS	Low Positive/Moderate 1	75	SD	0.71	1.66
						CV (%)	4.7	10.9
			DBS	High Positive 1	75	SD	1.341	3.237
						CV (%)	5	12
		Test Name	Sample		Total Number of Data Points (N)	Imprecision Evaluation Statistics	Repeatability	Lot to Lot Reproducibility
		Borrelia miyamotoi IgG	Serum	Negative 1	75	SD	0.246	0.654
						CV (%)	5.5	14.7
			Serum	Negative 2	75	SD	0.317	0.32
						CV (%)	10.4	10.5
			Serum	Low Positive/Moderate 1	75	SD	0.822	1.432
						CV (%)	5	8.6
			Serum	Low Positive/Moderate 2	75	SD	0.69	2.152
						CV (%)	4.2	13
			Serum	High Positive 1	75	SD	1.44	4.472
						CV (%)	5.1	16
			Serum	High Positive 2	75	SD	1.26	3.698
						CV (%)	4.6	13.6
			DBS	Negative 1	75	SD	0.191	0.573
						CV (%)	5.7	17.2
			DBS	Low Positive/Moderate 1	75	SD	0.583	1.58
						CV (%)	3.8	10.3
			DBS	High Positive 1	75	SD	1.433	3.782
						CV (%)	5.3	14
		Test Name	Sample		Total Number of Data Points (N)	Imprecision Evaluation Statistics	Repeatability	Lot to Lot Reproducibility
		Babesia microti IRA IgM	Serum	Negative 1	75	SD	0.273	0.609
						CV (%)	7.7	17.1
			Serum	Negative 2	75	SD	0.242	0.282
						CV (%)	6	7
			Serum	Low Positive/Moderate 1	75	SD	0.677	1.523
						CV (%)	4.2	9.4
			Serum	Low Positive/Moderate 2	75	SD	0.881	2.256
						CV (%)	5.6	14.3
			Serum	High Positive 1	75	SD	1.396	3.241
						CV (%)	5.2	12.1
			Serum	High Positive 2	75	SD	1.405	3.39
						CV (%)	5.3	12.8
			DBS	Negative 1	75	SD	0.2	0.631
						CV (%)	4.3	13.7
			DBS	Low Positive/Moderate 1	75	SD	0.69	2.016
						CV (%)	4.2	12.2
			DBS	High Positive 1	75	SD	1.411	3.103
						CV (%)	5.1	11.2
		Test Name	Sample		Total Number of Data Points (N)	Imprecision Evaluation Statistics	Repeatability	Lot to Lot Reproducibility
		Babesia microti p32 IgM	Serum	Negative 1	75	SD	0.258	0.587
						CV (%)	5.9	13.5
			Serum	Negative 2	75	SD	0.291	0.649
						CV (%)	7.4	16.5
			Serum	Low Positive/Moderate 1	75	SD	0.717	1.316
						CV (%)	4.8	8.7
			Serum	Low Positive/Moderate 2	75	SD	0.738	1.96
						CV (%)	4.9	13.1
			Serum	High Positive 1	75	SD	1.264	2.499
						CV (%)	4.8	9.4
			Serum	High Positive 2	75	SD	1.475	3.635
						CV (%)	5.4	13.2
			DBS	Negative 1	75	SD	0.193	0.632
						CV (%)	4.4	14.4
			DBS	Low Positive/Moderate 1	75	SD	0.708	1.994
						CV (%)	4.2	11.9
			DBS	High Positive 1	75	SD	1.362	2.383
						CV (%)	5.5	9.6
		Test Name	Sample		Total Number of Data Points (N)	Imprecision Evaluation Statistics	Repeatability	Lot to Lot Reproducibility
		Babesia microti p41 IgM	Serum	Negative 1	75	SD	0.27	0.804
						CV (%)	4.3	12.7
			Serum	Negative 2	75	SD	0.253	0.322
						CV (%)	8.2	10.4
			Serum	Low Positive/Moderate 1	75	SD	0.8	1.669
						CV (%)	5.1	10.6
			Serum	Low Positive/Moderate 2	75	SD	0.526	1.555
						CV (%)	3.4	10
			Serum	High Positive 1	75	SD	1.56	3.378
						CV (%)	5.7	12.4
			Serum	High Positive 2	75	SD	1.358	3.597
						CV (%)	5	13.3
			DBS	Negative 1	75	SD	0.213	0.518
						CV (%)	5	12.1
			DBS	Low Positive/Moderate 1	75	SD	0.665	1.731
						CV (%)	4.2	11
			DBS	High Positive 1	75	SD	1.398	2.501
						CV (%)	5.9	10.6
		Test Name	Sample		Total Number of Data Points (N)	Imprecision Evaluation Statistics	Repeatability	Lot to Lot Reproducibility
		Babesia microti WCS IgM	Serum	Negative 1	75	SD	0.241	1.004
						CV (%)	4	16.6
			Serum	Negative 2	75	SD	0.316	0.736
						CV (%)	5.9	13.8
			Serum	Low Positive/Moderate 1	75	SD	0.709	1.232
						CV (%)	4.8	8.4
			Serum	Low Positive/Moderate 2	75	SD	0.739	1.821
						CV (%)	4.6	11.3
			Serum	High Positive 1	75	SD	1.473	3.155
						CV (%)	5.4	11.6
			Serum	High Positive 2	75	SD	1.526	3.36
						CV (%)	5.6	12.3
			DBS	Negative 1	75	SD	0.218	0.547
						CV (%)	5	12.6
			DBS	Low Positive/Moderate 1	75	SD	0.702	1.703
						CV (%)	4.4	10.7
			DBS	High Positive 1	75	SD	1.394	3.943
						CV (%)	5	14.2
		Test Name	Sample		Total Number of Data Points (N)	Imprecision Evaluation Statistics	Repeatability	Lot to Lot Reproducibility
		Babesia duncani IgM	Serum	Negative 1	75	SD	0.27	0.606
						CV (%)	7.5	16.8
			Serum	Negative 2	75	SD	0.227	0.326
						CV (%)	7	10.1
			Serum	Low Positive/Moderate 1	75	SD	0.658	1.981
						CV (%)	4.2	12.8
			Serum	Low Positive/Moderate 2	75	SD	0.695	1.845
						CV (%)	4.5	12
			Serum	High Positive 1	75	SD	1.336	2.87
						CV (%)	5	10.8
			Serum	High Positive 2	75	SD	1.312	3.313
						CV (%)	4.9	12.4
			DBS	Negative 1	75	SD	0.217	0.648
						CV (%)	4.7	14.2
			DBS	Low Positive/Moderate 1	75	SD	0.599	1.804
						CV (%)	4	12.1
			DBS	High Positive 1	75	SD	1.117	3.239
						CV (%)	4.4	12.7
		Test Name	Sample		Total Number of Data Points (N)	Imprecision Evaluation Statistics	Repeatability	Lot to Lot Reproducibility
		Babesia microti IRA IgG	Serum	Negative 1	75	SD	0.253	0.561
						CV (%)	5.3	11.7
			Serum	Negative 2	75	SD	0.246	0.726
						CV (%)	4.4	12.9
			Serum	Low Positive/Moderate 1	75	SD	0.625	2.146
						CV (%)	3.8	13
			Serum	Low Positive/Moderate 2	75	SD	0.716	2.312
						CV (%)	4.4	14.3
			Serum	High Positive 1	75	SD	1.288	3.921
						CV (%)	4.7	14.2
			Serum	High Positive 2	75	SD	1.36	3.557
						CV (%)	5.3	13.8
			DBS	Negative 1	75	SD	0.235	0.568
						CV (%)	6.5	15.8
			DBS	Low Positive/Moderate 1	75	SD	0.767	2.205
						CV (%)	5	14.4
			DBS	High Positive 1	75	SD	1.627	4.261
						CV (%)	6.1	15.9
		Test Name	Sample		Total Number of Data Points (N)	Imprecision Evaluation Statistics	Repeatability	Lot to Lot Reproducibility
		Babesia microti p32 IgG	Serum	Negative 1	75	SD	0.259	0.871
						CV (%)	4.3	14.4
			Serum	Negative 2	75	SD	0.312	0.32
						CV (%)	10	10.3
			Serum	Low Positive/Moderate 1	75	SD	0.956	2.502
						CV (%)	5.9	15.5
			Serum	Low Positive/Moderate 2	75	SD	0.907	2.021
						CV (%)	5.5	12.3
			Serum	High Positive 1	75	SD	1.149	3.685
						CV (%)	4.2	13.5
			Serum	High Positive 2	75	SD	1.374	3.053
						CV (%)	5.1	11.3
			DBS	Negative 1	75	SD	0.205	0.539
						CV (%)	4.2	11.1
			DBS	Low Positive/Moderate 1	75	SD	0.872	2.283
						CV (%)	5.6	14.6
			DBS	High Positive 1	75	SD	1.458	3.989
						CV (%)	5.4	14.8
		Test Name	Sample		Total Number of Data Points (N)	Imprecision Evaluation Statistics	Repeatability	Lot to Lot Reproducibility
		Babesia microti p41 IgG	Serum	Negative 1	75	SD	0.288	0.923
						CV (%)	5	15.9
			Serum	Negative 2	75	SD	0.276	0.587
						CV (%)	5.1	10.9
			Serum	Low Positive/Moderate 1	75	SD	0.623	1.797
						CV (%)	4.1	11.8
			Serum	Low Positive/Moderate 2	75	SD	0.67	1.934
						CV (%)	4.1	11.8
			Serum	High Positive 1	75	SD	1.487	2.623
						CV (%)	5.3	9.3
			Serum	High Positive 2	75	SD	1.51	3.452
						CV (%)	5.6	12.9
			DBS	Negative 1	75	SD	0.192	0.654
						CV (%)	4.3	14.8
			DBS	Low Positive/Moderate 1	75	SD	0.631	1.973
						CV (%)	4.4	13.9
			DBS	High Positive 1	75	SD	1.329	3.904
						CV (%)	5	14.7
		Test Name	Sample		Total Number of Data Points (N)	Imprecision Evaluation Statistics	Repeatability	Lot to Lot Reproducibility
		Babesia microti WCS IgG	Serum	Negative 1	75	SD	0.257	0.968
						CV (%)	4.2	15.9
			Serum	Negative 2	75	SD	0.253	0.668
						CV (%)	4.6	12.1
			Serum	Low Positive/Moderate 1	75	SD	0.547	1.735
						CV (%)	3.4	10.7
			Serum	Low Positive/Moderate 2	75	SD	0.667	2.17
						CV (%)	3.8	12.3
			Serum	High Positive 1	75	SD	1.438	4.207
						CV (%)	5.4	15.7
			Serum	High Positive 2	75	SD	1.384	3.168
						CV (%)	5.3	12.1
			DBS	Negative 1	75	SD	0.193	0.636
						CV (%)	4.1	13.6
			DBS	Low Positive/Moderate 1	75	SD	0.76	2.132
						CV (%)	5.1	14.3
			DBS	High Positive 1	75	SD	1.273	3.458
						CV (%)	4.6	12.4
		Test Name	Sample		Total Number of Data Points (N)	Imprecision Evaluation Statistics	Repeatability	Lot to Lot Reproducibility
		Babesia duncani IgG	Serum	Negative 1	75	SD	0.232	0.563
						CV (%)	6.6	16
			Serum	Negative 2	75	SD	0.286	0.324
						CV (%)	7.1	8
			Serum	Low Positive/Moderate 1	75	SD	0.77	2.11
						CV (%)	4.8	13.1
			Serum	Low Positive/Moderate 2	75	SD	0.676	2.05
						CV (%)	4.2	12.8
			Serum	High Positive 1	75	SD	1.361	4.117
						CV (%)	4.8	14.6
			Serum	High Positive 2	75	SD	1.287	3.362
						CV (%)	5	13
			DBS	Negative 1	75	SD	0.223	0.479
						CV (%)	6.6	14.1
			DBS	Low Positive/Moderate 1	75	SD	0.61	1.945
						CV (%)	3.7	11.9
			DBS	High Positive 1	75	SD	1.194	3.019
						CV (%)	4.6	11.6
		Test Name	Sample		Total Number of Data Points (N)	Imprecision Evaluation Statistics	Repeatability	Lot to Lot Reproducibility
		Bartonella henselae 17 kDa IgM	Serum	Negative 1	75	SD	0.296	0.634
						CV (%)	6.7	14.4
			Serum	Negative 2	75	SD	0.242	0.289
						CV (%)	8	9.5
			Serum	Low Positive/Moderate 1	75	SD	0.658	1.935
						CV (%)	4.3	12.6
			Serum	Low Positive/Moderate 2	75	SD	0.898	2.076
						CV (%)	5.7	13.1
			Serum	High Positive 1	75	SD	1.341	2.962
						CV (%)	5.1	11.2
			Serum	High Positive 2	75	SD	1.457	2.729
						CV (%)	6	11.2
			DBS	Negative 1	75	SD	0.216	0.575
						CV (%)	6.2	16.4
			DBS	Low Positive/Moderate 1	75	SD	0.652	1.913
						CV (%)	3.9	11.3
			DBS	High Positive 1	75	SD	1.507	4.544
						CV (%)	5.5	16.5
		Test Name	Sample		Total Number of Data Points (N)	Imprecision Evaluation Statistics	Repeatability	Lot to Lot Reproducibility
		Bartonella henselae 26 kDa IgM	Serum	Negative 1	75	SD	0.261	0.624
						CV (%)	5.8	13.9
			Serum	Negative 2	75	SD	0.27	0.295
						CV (%)	9	9.8
			Serum	Low Positive/Moderate 1	75	SD	0.633	1.499
						CV (%)	4.3	10.2
			Serum	Low Positive/Moderate 2	75	SD	0.852	2.06
						CV (%)	4.9	11.8
			Serum	High Positive 1	75	SD	1.391	3.478
						CV (%)	4.9	12.3
			Serum	High Positive 2	75	SD	1.364	3.287
						CV (%)	5.3	12.8
			DBS	Negative 1	75	SD	0.222	0.722
						CV (%)	4.9	16
			DBS	Low Positive/Moderate 1	75	SD	0.665	1.888
						CV (%)	4.2	12
			DBS	High Positive 1	75	SD	1.43	3.372
						CV (%)	5.5	12.9
		Test Name	Sample		Total Number of Data Points (N)	Imprecision Evaluation Statistics	Repeatability	Lot to Lot Reproducibility
		Bartonella henselae SucB IgM	Serum	Negative 1	75	SD	0.256	0.831
						CV (%)	4.3	14.1
			Serum	Negative 2	75	SD	0.277	0.295
						CV (%)	6.8	7.3
			Serum	Low Positive/Moderate 1	75	SD	0.766	1.711
						CV (%)	4.5	10
			Serum	Low Positive/Moderate 2	75	SD	0.794	1.913
						CV (%)	4.9	11.7
			Serum	High Positive 1	75	SD	1.339	3.423
						CV (%)	5	12.7
			Serum	High Positive 2	75	SD	1.459	2.743
						CV (%)	6	11.2
			DBS	Negative 1	75	SD	0.197	0.514
						CV (%)	5.1	13.3
			DBS	Low Positive/Moderate 1	75	SD	0.653	1.854
						CV (%)	4.1	11.8
			DBS	High Positive 1	75	SD	1.343	3.178
						CV (%)	4.9	11.5
		Test Name	Sample		Total Number of Data Points (N)	Imprecision Evaluation Statistics	Repeatability	Lot to Lot Reproducibility
		Bartonella elizabethae IgM	Serum	Negative 1	75	SD	0.3	0.587
						CV (%)	6.5	12.8
			Serum	Negative 2	75	SD	0.235	0.312
						CV (%)	7.6	10
			Serum	Low Positive/Moderate 1	75	SD	0.709	1.723
						CV (%)	4.3	10.4
			Serum	Low Positive/Moderate 2	75	SD	0.672	1.759
						CV (%)	4.1	10.8
			Serum	High Positive 1	75	SD	1.444	3.258
						CV (%)	5.1	11.6
			Serum	High Positive 2	75	SD	1.537	4.018
						CV (%)	5.6	14.6
			DBS	Negative 1	75	SD	0.202	0.588
						CV (%)	5.9	17.1
			DBS	Low Positive/Moderate 1	75	SD	0.885	1.865
						CV (%)	5.2	11
			DBS	High Positive 1	75	SD	1.404	2.937
						CV (%)	5.2	10.8
		Test Name	Sample		Total Number of Data Points (N)	Imprecision Evaluation Statistics	Repeatability	Lot to Lot Reproducibility
		Bartonella vinsonii IgM	Serum	Negative 1	75	SD	0.251	0.626
						CV (%)	7	17.4
			Serum	Negative 2	75	SD	0.255	0.57
						CV (%)	4.5	10.1
			Serum	Low Positive/Moderate 1	75	SD	0.816	2.061
						CV (%)	5	12.6
			Serum	Low Positive/Moderate 2	75	SD	0.569	1.952
						CV (%)	3.7	12.7
			Serum	High Positive 1	75	SD	1.563	2.766
						CV (%)	5.9	10.5
			Serum	High Positive 2	75	SD	1.693	3.754
						CV (%)	6.2	13.8
			DBS	Negative 1	75	SD	0.228	0.684
						CV (%)	4.7	14
			DBS	Low Positive/Moderate 1	75	SD	0.873	1.801
						CV (%)	6.4	13.2
			DBS	High Positive 1	75	SD	1.523	4.216
						CV (%)	5.6	15.6
		Test Name	Sample		Total Number of Data Points (N)	Imprecision Evaluation Statistics	Repeatability	Lot to Lot Reproducibility
		Bartonella quintana IgM	Serum	Negative 1	75	SD	0.289	0.553
						CV (%)	7.8	14.8
			Serum	Negative 2	75	SD	0.305	0.431
						CV (%)	9.8	13.9
			Serum	Low Positive/Moderate 1	75	SD	0.771	2.157
						CV (%)	4.6	12.8
			Serum	Low Positive/Moderate 2	75	SD	0.922	2.223
						CV (%)	5.3	12.8
			Serum	High Positive 1	75	SD	1.378	3.428
						CV (%)	5.2	12.8
			Serum	High Positive 2	75	SD	1.345	2.462
						CV (%)	4.9	8.9
			DBS	Negative 1	75	SD	0.203	0.585
						CV (%)	4.4	12.6
			DBS	Low Positive/Moderate 1	75	SD	0.645	1.896
						CV (%)	4.7	13.7
			DBS	High Positive 1	75	SD	1.597	3.555
						CV (%)	5.9	13
		Test Name	Sample		Total Number of Data Points (N)	Imprecision Evaluation Statistics	Repeatability	Lot to Lot Reproducibility
		Bartonella henselae 17 kDa IgG	Serum	Negative 1	75	SD	0.279	0.587
						CV (%)	6.6	13.8
			Serum	Negative 2	75	SD	0.223	0.399
						CV (%)	3.8	6.8
			Serum	Low Positive/Moderate 1	75	SD	0.588	2.056
						CV (%)	3.8	13.2
			Serum	Low Positive/Moderate 2	75	SD	0.823	1.933
						CV (%)	5	11.8
			Serum	High Positive 1	75	SD	1.449	3.353
						CV (%)	5.6	12.9
			Serum	High Positive 2	75	SD	1.765	3.781
						CV (%)	6.4	13.7
			DBS	Negative 1	75	SD	0.221	0.593
						CV (%)	6.2	16.7
			DBS	Low Positive/Moderate 1	75	SD	0.716	1.95
						CV (%)	4.7	12.9
			DBS	High Positive 1	75	SD	1.331	3.013
						CV (%)	4.9	11
		Test Name	Sample		Total Number of Data Points (N)	Imprecision Evaluation Statistics	Repeatability	Lot to Lot Reproducibility
		Bartonella henselae 26 kDa IgG	Serum	Negative 1	75	SD	0.262	0.59
						CV (%)	7.4	16.6
			Serum	Negative 2	75	SD	0.302	0.344
						CV (%)	7.3	8.3
			Serum	Low Positive/Moderate 1	75	SD	0.766	1.888
						CV (%)	4.8	11.7
			Serum	Low Positive/Moderate 2	75	SD	0.824	2.289
						CV (%)	5.1	14.1
			Serum	High Positive 1	75	SD	1.484	3.435
						CV (%)	5.3	12.2
			Serum	High Positive 2	75	SD	1.544	3.866
						CV (%)	5.9	14.7
			DBS	Negative 1	75	SD	0.22	0.563
						CV (%)	4.9	12.7
			DBS	Low Positive/Moderate 1	75	SD	0.802	1.623
						CV (%)	5	10.2
			DBS	High Positive 1	75	SD	1.443	3.565
						CV (%)	5.3	13.1
		Test Name	Sample		Total Number of Data Points (N)	Imprecision Evaluation Statistics	Repeatability	Lot to Lot Reproducibility
		Bartonella henselae SucB IgG	Serum	Negative 1	75	SD	0.274	0.686
						CV (%)	6.2	15.5
			Serum	Negative 2	75	SD	0.254	0.268
						CV (%)	8.1	8.5
			Serum	Low Positive/Moderate 1	75	SD	0.817	2.076
						CV (%)	5	12.7
			Serum	Low Positive/Moderate 2	75	SD	0.706	2.285
						CV (%)	4.6	14.9
			Serum	High Positive 1	75	SD	1.458	3.619
						CV (%)	5.4	13.4
			Serum	High Positive 2	75	SD	1.358	2.772
						CV (%)	5	10.3
			DBS	Negative 1	75	SD	0.2	0.611
						CV (%)	5.7	17.5
			DBS	Low Positive/Moderate 1	75	SD	0.98	2.456
						CV (%)	6.2	15.6
			DBS	High Positive 1	75	SD	1.309	3.279
						CV (%)	5	12.4
		Test Name	Sample		Total Number of Data Points (N)	Imprecision Evaluation Statistics	Repeatability	Lot to Lot Reproducibility
		Bartonella elizabethae IgG	Serum	Negative 1	75	SD	0.262	0.908
						CV (%)	4.2	14.7
			Serum	Negative 2	75	SD	0.303	0.702
						CV (%)	5.6	12.9
			Serum	Low Positive/Moderate 1	75	SD	0.717	2
						CV (%)	4.4	12.2
			Serum	Low Positive/Moderate 2	75	SD	0.912	2.14
						CV (%)	5.4	12.7
			Serum	High Positive 1	75	SD	1.371	3.342
						CV (%)	5	12.2
			Serum	High Positive 2	75	SD	1.293	4.047
						CV (%)	4.6	14.4
			DBS	Negative 1	75	SD	0.206	0.509
						CV (%)	4.6	11.5
			DBS	Low Positive/Moderate 1	75	SD	0.787	1.617
						CV (%)	4.9	10.1
			DBS	High Positive 1	75	SD	1.394	3.688
						CV (%)	5.1	13.5
		Test Name	Sample		Total Number of Data Points (N)	Imprecision Evaluation Statistics	Repeatability	Lot to Lot Reproducibility
		Bartonella vinsonii IgG	Serum	Negative 1	75	SD	0.295	0.591
						CV (%)	6.4	12.8
			Serum	Negative 2	75	SD	0.262	0.694
						CV (%)	4.7	12.4
			Serum	Low Positive/Moderate 1	75	SD	0.695	2.08
						CV (%)	4.3	12.7
			Serum	Low Positive/Moderate 2	75	SD	0.49	1.725
						CV (%)	2.9	10.1
			Serum	High Positive 1	75	SD	1.457	3.309
						CV (%)	5.2	11.8
			Serum	High Positive 2	75	SD	1.608	3.318
						CV (%)	5.9	12.3
			DBS	Negative 1	75	SD	0.208	0.534
						CV (%)	4.8	12.3
			DBS	Low Positive/Moderate 1	75	SD	0.893	2.539
						CV (%)	5.4	15.5
			DBS	High Positive 1	75	SD	1.371	3.869
						CV (%)	4.9	13.9
		Test Name	Sample		Total Number of Data Points (N)	Imprecision Evaluation Statistics	Repeatability	Lot to Lot Reproducibility
		Bartonella quintana IgG	Serum	Negative 1	75	SD	0.253	0.8
						CV (%)	5.5	17.3
			Serum	Negative 2	75	SD	0.289	0.539
						CV (%)	5.2	9.7
			Serum	Low Positive/Moderate 1	75	SD	0.527	1.67
						CV (%)	3.3	10.6
			Serum	Low Positive/Moderate 2	75	SD	0.776	1.828
						CV (%)	4.5	10.5
			Serum	High Positive 1	75	SD	1.343	2.889
						CV (%)	5	10.8
			Serum	High Positive 2	75	SD	1.518	3.218
						CV (%)	5.8	12.2
			DBS	Negative 1	75	SD	0.21	0.594
						CV (%)	6	16.9
			DBS	Low Positive/Moderate 1	75	SD	0.96	2.029
						CV (%)	6.6	14
			DBS	High Positive 1	75	SD	1.538	4.006
						CV (%)	5.7	14.9
		Test Name	Sample		Total Number of Data Points (N)	Imprecision Evaluation Statistics	Repeatability	Lot to Lot Reproducibility
		Anaplasma phagocytophilum Msp5 IgM	Serum	Negative 1	75	SD	0.284	0.666
						CV (%)	6.3	14.9
			Serum	Negative 2	75	SD	0.264	0.751
						CV (%)	4.7	13.4
			Serum	Low Positive/Moderate 1	75	SD	0.772	1.873
						CV (%)	4.8	11.6
			Serum	Low Positive/Moderate 2	75	SD	0.687	2.075
						CV (%)	3.9	11.8
			Serum	High Positive 1	75	SD	1.306	2.807
						CV (%)	4.9	10.6
			Serum	High Positive 2	75	SD	1.411	3.909
						CV (%)	5.1	14.1
			DBS	Negative 1	75	SD	0.241	0.635
						CV (%)	5.4	14.3
			DBS	Low Positive/Moderate 1	75	SD	0.725	2.071
						CV (%)	4.9	13.9
			DBS	High Positive 1	75	SD	1.58	3.58
						CV (%)	5.8	13.1
		Test Name	Sample		Total Number of Data Points (N)	Imprecision Evaluation Statistics	Repeatability	Lot to Lot Reproducibility
		Anaplasma phagocytophilum Msp2 (p44) IgM	Serum	Negative 1	75	SD	0.273	0.62
						CV (%)	7.9	17.9
			Serum	Negative 2	75	SD	0.303	0.752
						CV (%)	5.4	13.4
			Serum	Low Positive/Moderate 1	75	SD	0.696	2.076
						CV (%)	4.3	12.8
			Serum	Low Positive/Moderate 2	75	SD	0.878	2.053
						CV (%)	5.5	12.8
			Serum	High Positive 1	75	SD	1.276	3.749
						CV (%)	4.6	13.5
			Serum	High Positive 2	75	SD	1.412	3.001
						CV (%)	5	10.7
			DBS	Negative 1	75	SD	0.184	0.562
						CV (%)	4.9	15
			DBS	Low Positive/Moderate 1	75	SD	0.712	1.961
						CV (%)	4.5	12.3
			DBS	High Positive 1	75	SD	1.29	3.653
						CV (%)	4.7	13.4
		Test Name	Sample		Total Number of Data Points (N)	Imprecision Evaluation Statistics	Repeatability	Lot to Lot Reproducibility
		Anaplasma phagocytophilum OmpA IgM	Serum	Negative 1	75	SD	0.28	0.964
						CV (%)	4.7	16.2
			Serum	Negative 2	75	SD	0.247	0.333
						CV (%)	6	8.1
			Serum	Low Positive/Moderate 1	75	SD	0.794	1.608
						CV (%)	4.8	9.7
			Serum	Low Positive/Moderate 2	75	SD	0.797	1.795
						CV (%)	5	11.3
			Serum	High Positive 1	75	SD	1.32	2.97
						CV (%)	4.7	10.7
			Serum	High Positive 2	75	SD	1.504	3.996
						CV (%)	5.4	14.2
			DBS	Negative 1	75	SD	0.223	0.623
						CV (%)	6.3	17.6
			DBS	Low Positive/Moderate 1	75	SD	0.964	1.829
						CV (%)	5.9	11.2
			DBS	High Positive 1	75	SD	1.555	4.217
						CV (%)	5.9	16.1
		Test Name	Sample		Total Number of Data Points (N)	Imprecision Evaluation Statistics	Repeatability	Lot to Lot Reproducibility
		Anaplasma phagocytophilum Msp5 IgG	Serum	Negative 1	75	SD	0.298	0.63
						CV (%)	6.4	13.5
			Serum	Negative 2	75	SD	0.256	0.573
						CV (%)	4.6	10.4
			Serum	Low Positive/Moderate 1	75	SD	0.581	2.001
						CV (%)	3.5	12
			Serum	Low Positive/Moderate 2	75	SD	0.769	2.106
						CV (%)	4.5	12.3
			Serum	High Positive 1	75	SD	1.367	2.811
						CV (%)	5.1	10.5
			Serum	High Positive 2	75	SD	1.266	3.149
						CV (%)	4.8	11.9
			DBS	Negative 1	75	SD	0.203	0.57
						CV (%)	4.6	12.8
			DBS	Low Positive/Moderate 1	75	SD	0.687	1.864
						CV (%)	4.4	12
			DBS	High Positive 1	75	SD	1.158	2.133
						CV (%)	5.1	9.4
		Test Name	Sample		Total Number of Data Points (N)	Imprecision Evaluation Statistics	Repeatability	Lot to Lot Reproducibility
		Anaplasma phagocytophilum Msp2 (p44) IgG	Serum	Negative 1	75	SD	0.289	0.892
						CV (%)	4.8	14.8
			Serum	Negative 2	75	SD	0.265	0.349
						CV (%)	8.8	11.6
			Serum	Low Positive/Moderate 1	75	SD	0.675	1.809
						CV (%)	4.1	11
			Serum	Low Positive/Moderate 2	75	SD	0.65	1.609
						CV (%)	4.1	10.1
			Serum	High Positive 1	75	SD	1.437	3.51
						CV (%)	5.4	13.2
			Serum	High Positive 2	75	SD	1.437	4.08
						CV (%)	5.1	14.5
			DBS	Negative 1	75	SD	0.213	0.595
						CV (%)	4.5	12.5
			DBS	Low Positive/Moderate 1	75	SD	0.728	2.061
						CV (%)	4.7	13.3
			DBS	High Positive 1	75	SD	1.289	3.214
						CV (%)	4.9	12.2
		Test Name	Sample		Total Number of Data Points (N)	Imprecision Evaluation Statistics	Repeatability	Lot to Lot Reproducibility
		Anaplasma phagocytophilum OmpA IgG	Serum	Negative 1	75	SD	0.26	0.835
						CV (%)	4.6	14.7
			Serum	Negative 2	75	SD	0.277	0.4
						CV (%)	6.8	9.8
			Serum	Low Positive/Moderate 1	75	SD	0.64	1.973
						CV (%)	4	12.2
			Serum	Low Positive/Moderate 2	75	SD	0.571	2.003
						CV (%)	3.2	11.3
			Serum	High Positive 1	75	SD	1.372	3.31
						CV (%)	5	12
			Serum	High Positive 2	75	SD	1.303	2.914
						CV (%)	4.7	10.5
			DBS	Negative 1	75	SD	0.218	0.58
						CV (%)	4.7	12.5
			DBS	Low Positive/Moderate 1	75	SD	0.824	1.946
						CV (%)	5.7	13.5
			DBS	High Positive 1	75	SD	1.647	3.361
						CV (%)	6	12.2
		Test Name	Sample		Total Number of Data Points (N)	Imprecision Evaluation Statistics	Repeatability	Lot to Lot Reproducibility
		Ehrlichia chaffeensis IgM	Serum	Negative 1	75	SD	0.309	0.568
						CV (%)	8.5	15.7
			Serum	Negative 2	75	SD	0.291	0.48
						CV (%)	5	8.3
			Serum	Low Positive/Moderate 1	75	SD	0.752	1.669
						CV (%)	4.7	10.3
			Serum	Low Positive/Moderate 2	75	SD	0.762	1.932
						CV (%)	4.9	12.5
			Serum	High Positive 1	75	SD	1.301	3.674
						CV (%)	4.7	13.2
			Serum	High Positive 2	75	SD	1.496	3.352
						CV (%)	5.4	12.2
			DBS	Negative 1	75	SD	0.207	0.551
						CV (%)	4.4	11.7
			DBS	Low Positive/Moderate 1	75	SD	0.587	1.696
						CV (%)	4.3	12.4
			DBS	High Positive 1	75	SD	1.228	3.382
						CV (%)	4.6	12.8
		Test Name	Sample		Total Number of Data Points (N)	Imprecision Evaluation Statistics	Repeatability	Lot to Lot Reproducibility
		Ehrlichia chaffeensis IgG	Serum	Negative 1	75	SD	0.288	0.567
						CV (%)	8.5	16.8
			Serum	Negative 2	75	SD	0.257	0.533
						CV (%)	4.8	9.9
			Serum	Low Positive/Moderate 1	75	SD	0.722	1.895
						CV (%)	4.2	10.9
			Serum	Low Positive/Moderate 2	75	SD	0.892	2.046
						CV (%)	5.7	13
			Serum	High Positive 1	75	SD	1.419	3.239
						CV (%)	5.2	12
			Serum	High Positive 2	75	SD	1.431	2.689
						CV (%)	5.9	11.1
			DBS	Negative 1	75	SD	0.246	0.612
						CV (%)	5.5	13.6
			DBS	Low Positive/Moderate 1	75	SD	0.802	1.735
						CV (%)	5.2	11.2
			DBS	High Positive 1	75	SD	1.205	3.192
						CV (%)	4.9	12.9
		Test Name	Sample		Total Number of Data Points (N)	Imprecision Evaluation Statistics	Repeatability	Lot to Lot Reproducibility
		Rickettsia typhi OmpB IgM	Serum	Negative 1	75	SD	0.261	0.669
						CV (%)	5.7	14.8
			Serum	Negative 2	75	SD	0.314	0.568
						CV (%)	5.9	10.8
			Serum	Low Positive/Moderate 1	75	SD	0.557	1.826
						CV (%)	3.5	11.4
			Serum	Low Positive/Moderate 2	75	SD	0.787	1.807
						CV (%)	4.7	10.9
			Serum	High Positive 1	75	SD	1.318	3.686
						CV (%)	4.9	13.8
			Serum	High Positive 2	75	SD	1.578	3.674
						CV (%)	5.7	13.3
			DBS	Negative 1	75	SD	0.229	0.572
						CV (%)	4.9	12.2
			DBS	Low Positive/Moderate 1	75	SD	0.748	1.376
						CV (%)	4.5	8.2
			DBS	High Positive 1	75	SD	1.378	2.473
						CV (%)	6.1	11
		Test Name	Sample		Total Number of Data Points (N)	Imprecision Evaluation Statistics	Repeatability	Lot to Lot Reproducibility
		Rickettsia typhi Surface antigen IgM	Serum	Negative 1	75	SD	0.268	0.9
						CV (%)	4.2	14
			Serum	Negative 2	75	SD	0.252	0.343
						CV (%)	8.2	11.1
			Serum	Low Positive/Moderate 1	75	SD	0.807	1.603
						CV (%)	4.9	9.8
			Serum	Low Positive/Moderate 2	75	SD	0.648	1.681
						CV (%)	3.7	9.5
			Serum	High Positive 1	75	SD	1.358	3.669
						CV (%)	4.9	13.2
			Serum	High Positive 2	75	SD	1.506	3.151
						CV (%)	5.6	11.8
			DBS	Negative 1	75	SD	0.213	0.601
						CV (%)	4.8	13.4
			DBS	Low Positive/Moderate 1	75	SD	0.828	1.994
						CV (%)	6.1	14.8
			DBS	High Positive 1	75	SD	1.542	3.542
						CV (%)	5.5	12.7
		Test Name	Sample		Total Number of Data Points (N)	Imprecision Evaluation Statistics	Repeatability	Lot to Lot Reproducibility
		Rickettsia typhi OmpB IgG	Serum	Negative 1	75	SD	0.294	0.839
						CV (%)	4.7	13.4
			Serum	Negative 2	75	SD	0.278	0.306
						CV (%)	8.9	9.9
			Serum	Low Positive/Moderate 1	75	SD	0.712	2.004
						CV (%)	4.4	12.4
			Serum	Low Positive/Moderate 2	75	SD	0.758	1.741
						CV (%)	4.3	10
			Serum	High Positive 1	75	SD	1.575	3.291
						CV (%)	5.8	12.1
			Serum	High Positive 2	75	SD	1.595	3.702
						CV (%)	5.7	13.3
			DBS	Negative 1	75	SD	0.212	0.74
						CV (%)	4.7	16.4
			DBS	Low Positive/Moderate 1	75	SD	0.798	1.866
						CV (%)	5.8	13.5
			DBS	High Positive 1	75	SD	1.278	3.313
						CV (%)	4.7	12.2
		Test Name	Sample		Total Number of Data Points (N)	Imprecision Evaluation Statistics	Repeatability	Lot to Lot Reproducibility
		Rickettsia typhi Surface antigen IgG	Serum	Negative 1	75	SD	0.241	0.535
						CV (%)	6.6	14.6
			Serum	Negative 2	75	SD	0.252	0.286
						CV (%)	8.2	9.3
			Serum	Low Positive/Moderate 1	75	SD	0.651	1.833
						CV (%)	4.1	11.6
			Serum	Low Positive/Moderate 2	75	SD	0.6	2.283
						CV (%)	3.9	14.8
			Serum	High Positive 1	75	SD	1.383	2.9
						CV (%)	5.3	11.2
			Serum	High Positive 2	75	SD	1.42	3.649
						CV (%)	5.3	13.6
			DBS	Negative 1	75	SD	0.212	0.547
						CV (%)	6.3	16.2
			DBS	Low Positive/Moderate 1	75	SD	0.676	1.95
						CV (%)	4.8	13.9
			DBS	High Positive 1	75	SD	1.419	4.045
						CV (%)	5.4	15.5
		Test Name	Sample		Total Number of Data Points (N)	Imprecision Evaluation Statistics	Repeatability	Lot to Lot Reproducibility
		Powassan Virus IgM	Serum	Negative 1	75	SD	0.325	0.616
						CV (%)	9.1	17.3
			Serum	Negative 2	75	SD	0.262	0.609
						CV (%)	4.6	10.7
			Serum	Low Positive/Moderate 1	75	SD	0.585	2.048
						CV (%)	3.5	12.4
			Serum	Low Positive/Moderate 2	75	SD	0.572	1.883
						CV (%)	3.6	11.8
			Serum	High Positive 1	75	SD	1.419	3.986
						CV (%)	5.3	15
			Serum	High Positive 2	75	SD	1.281	2.718
						CV (%)	5.2	11
			DBS	Negative 1	75	SD	0.201	0.659
						CV (%)	4.3	14
			DBS	Low Positive/Moderate 1	75	SD	0.72	1.831
						CV (%)	4.3	10.9
			DBS	High Positive 1	75	SD	1.435	3.099
						CV (%)	5.6	12
		Test Name	Sample		Total Number of Data Points (N)	Imprecision Evaluation Statistics	Repeatability	Lot to Lot Reproducibility
		Powassan Virus IgG	Serum	Negative 1	75	SD	0.283	0.93
						CV (%)	4.6	15
			Serum	Negative 2	75	SD	0.302	0.39
						CV (%)	7.6	9.8
			Serum	Low Positive/Moderate 1	75	SD	0.693	1.85
						CV (%)	4	10.8
			Serum	Low Positive/Moderate 2	75	SD	0.797	1.716
						CV (%)	5	10.9
			Serum	High Positive 1	75	SD	1.573	3.265
						CV (%)	6	12.5
			Serum	High Positive 2	75	SD	1.644	3.49
						CV (%)	5.8	12.4
			DBS	Negative 1	75	SD	0.193	0.639
						CV (%)	4.1	13.6
			DBS	Low Positive/Moderate 1	75	SD	0.733	1.898
						CV (%)	5.6	14.4
			DBS	High Positive 1	75	SD	1.462	2.713
						CV (%)	6.3	11.7
		Test Name	Sample		Total Number of Data Points (N)	Imprecision Evaluation Statistics	Repeatability	Lot to Lot Reproducibility
		Tickborne Encephalitis Virus IgM	Serum	Negative 1	75	SD	0.237	0.608
						CV (%)	5.3	13.6
			Serum	Negative 2	75	SD	0.234	0.71
						CV (%)	4.1	12.5
			Serum	Low Positive/Moderate 1	75	SD	0.748	1.562
						CV (%)	4.7	9.8
			Serum	Low Positive/Moderate 2	75	SD	0.789	1.696
						CV (%)	4.5	9.6
			Serum	High Positive 1	75	SD	1.589	3.623
						CV (%)	5.6	12.9
			Serum	High Positive 2	75	SD	1.418	3.455
						CV (%)	5.3	13
			DBS	Negative 1	75	SD	0.228	0.546
						CV (%)	6.5	15.6
			DBS	Low Positive/Moderate 1	75	SD	0.696	1.731
						CV (%)	4.4	11
			DBS	High Positive 1	75	SD	1.387	3.754
						CV (%)	5	13.5
		Test Name	Sample		Total Number of Data Points (N)	Imprecision Evaluation Statistics	Repeatability	Lot to Lot Reproducibility
		Tickborne Encephalitis Virus IgG	Serum	Negative 1	75	SD	0.301	0.919
						CV (%)	5	15.3
			Serum	Negative 2	75	SD	0.277	0.385
						CV (%)	9.1	12.7
			Serum	Low Positive/Moderate 1	75	SD	0.79	1.996
						CV (%)	4.8	12.2
			Serum	Low Positive/Moderate 2	75	SD	0.805	1.933
						CV (%)	5.1	12.2
			Serum	High Positive 1	75	SD	1.522	3.479
						CV (%)	5.6	12.7
			Serum	High Positive 2	75	SD	1.402	2.851
						CV (%)	5.6	11.4
			DBS	Negative 1	75	SD	0.212	0.555
						CV (%)	5.7	14.9
			DBS	Low Positive/Moderate 1	75	SD	0.748	2.055
						CV (%)	5.8	16
			DBS	High Positive 1	75	SD	1.443	4.186
						CV (%)	5.4	15.7
		Test Name	Sample		Total Number of Data Points (N)	Imprecision Evaluation Statistics	Repeatability	Lot to Lot Reproducibility
		West Nile Virus IgM	Serum	Negative 1	75	SD	0.269	0.594
						CV (%)	6.1	13.5
			Serum	Negative 2	75	SD	0.26	0.478
						CV (%)	6.5	12
			Serum	Low Positive/Moderate 1	75	SD	0.642	1.94
						CV (%)	4	12.2
			Serum	Low Positive/Moderate 2	75	SD	0.811	1.947
						CV (%)	4.7	11.2
			Serum	High Positive 1	75	SD	1.354	3.293
						CV (%)	5.1	12.3
			Serum	High Positive 2	75	SD	1.326	3.227
						CV (%)	4.8	11.8
			DBS	Negative 1	75	SD	0.209	0.566
						CV (%)	4.5	12.3
			DBS	Low Positive/Moderate 1	75	SD	0.64	2.162
						CV (%)	4	13.6
			DBS	High Positive 1	75	SD	1.377	2.452
						CV (%)	6.2	11
		Test Name	Sample		Total Number of Data Points (N)	Imprecision Evaluation Statistics	Repeatability	Lot to Lot Reproducibility
		West Nile Virus IgG	Serum	Negative 1	75	SD	0.269	0.55
						CV (%)	8.5	17.2
			Serum	Negative 2	75	SD	0.259	0.507
						CV (%)	6.5	12.7
			Serum	Low Positive/Moderate 1	75	SD	0.604	1.862
						CV (%)	3.9	12
			Serum	Low Positive/Moderate 2	75	SD	0.792	1.921
						CV (%)	5	12.1
			Serum	High Positive 1	75	SD	1.131	3.942
						CV (%)	4.2	14.7
			Serum	High Positive 2	75	SD	1.38	3.616
						CV (%)	5.1	13.2
			DBS	Negative 1	75	SD	0.19	0.665
						CV (%)	4.3	14.9
			DBS	Low Positive/Moderate 1	75	SD	0.807	1.524
						CV (%)	4.8	9
			DBS	High Positive 1	75	SD	1.464	3.232
						CV (%)	5.6	12.4
		Test Name	Sample		Total Number of Data Points (N)	Imprecision Evaluation Statistics	Repeatability	Lot to Lot Reproducibility
		Chlamydophila pneumoniae IgM	Serum	Negative 1	75	SD	0.265	0.88
						CV (%)	4.7	15.6
			Serum	Negative 2	75	SD	0.227	0.655
						CV (%)	4	11.6
			Serum	Low Positive/Moderate 1	75	SD	0.866	1.937
						CV (%)	5.4	12.1
			Serum	Low Positive/Moderate 2	75	SD	0.606	1.19
						CV (%)	3.9	7.7
			Serum	High Positive 1	75	SD	1.429	3.451
						CV (%)	5.2	12.5
			Serum	High Positive 2	75	SD	1.329	3.283
						CV (%)	4.9	12.2
			DBS	Negative 1	75	SD	0.221	0.515
						CV (%)	6.3	14.8
			DBS	Low Positive/Moderate 1	75	SD	0.534	1.655
						CV (%)	3.9	12.1
			DBS	High Positive 1	75	SD	1.307	2.725
						CV (%)	5.6	11.7
		Test Name	Sample		Total Number of Data Points (N)	Imprecision Evaluation Statistics	Repeatability	Lot to Lot Reproducibility
		Chlamydophila pneumoniae IgG	Serum	Negative 1	75	SD	0.288	0.619
						CV (%)	7.7	16.4
			Serum	Negative 2	75	SD	0.229	0.669
						CV (%)	4.2	12.2
			Serum	Low Positive/Moderate 1	75	SD	0.626	1.663
						CV (%)	3.7	9.9
			Serum	Low Positive/Moderate 2	75	SD	0.606	1.983
						CV (%)	3.5	11.4
			Serum	High Positive 1	75	SD	1.35	3.768
						CV (%)	5	13.9
			Serum	High Positive 2	75	SD	1.537	3.322
						CV (%)	5.8	12.5
			DBS	Negative 1	75	SD	0.238	0.624
						CV (%)	5.5	14.4
			DBS	Low Positive/Moderate 1	75	SD	0.663	1.619
						CV (%)	4.2	10.2
			DBS	High Positive 1	75	SD	1.389	2.935
						CV (%)	5.6	11.8
		Test Name	Sample		Total Number of Data Points (N)	Imprecision Evaluation Statistics	Repeatability	Lot to Lot Reproducibility
		Coxsackie Virus IgM	Serum	Negative 1	75	SD	0.26	0.57
						CV (%)	5.6	12.4
			Serum	Negative 2	75	SD	0.289	0.679
						CV (%)	5.3	12.4
			Serum	Low Positive/Moderate 1	75	SD	0.625	2.026
						CV (%)	4	13
			Serum	Low Positive/Moderate 2	75	SD	0.561	1.641
						CV (%)	3.7	10.9
			Serum	High Positive 1	75	SD	1.342	3.464
						CV (%)	4.8	12.5
			Serum	High Positive 2	75	SD	1.402	3.948
						CV (%)	5.1	14.2
			DBS	Negative 1	75	SD	0.231	0.576
						CV (%)	7	17.4
			DBS	Low Positive/Moderate 1	75	SD	0.893	1.87
						CV (%)	5.2	11
			DBS	High Positive 1	75	SD	1.272	3.662
						CV (%)	4.9	14
		Test Name	Sample		Total Number of Data Points (N)	Imprecision Evaluation Statistics	Repeatability	Lot to Lot Reproducibility
		Coxsackie Virus IgG	Serum	Negative 1	75	SD	0.242	0.592
						CV (%)	5.4	13.1
			Serum	Negative 2	75	SD	0.304	0.619
						CV (%)	5.3	10.7
			Serum	Low Positive/Moderate 1	75	SD	0.611	1.901
						CV (%)	3.8	11.7
			Serum	Low Positive/Moderate 2	75	SD	0.801	1.833
						CV (%)	4.5	10.4
			Serum	High Positive 1	75	SD	1.723	3.963
						CV (%)	6.3	14.6
			Serum	High Positive 2	75	SD	1.454	3.078
						CV (%)	5.2	11
			DBS	Negative 1	75	SD	0.195	0.608
						CV (%)	4.2	13.2
			DBS	Low Positive/Moderate 1	75	SD	0.738	1.986
						CV (%)	5.2	13.9
			DBS	High Positive 1	75	SD	1.392	2.706
						CV (%)	5.3	10.3
		Test Name	Sample		Total Number of Data Points (N)	Imprecision Evaluation Statistics	Repeatability	Lot to Lot Reproducibility
		Parvovirus B19 VLP VP2 IgM	Serum	Negative 1	75	SD	0.236	0.809
						CV (%)	3.9	13.3
			Serum	Negative 2	75	SD	0.227	0.321
						CV (%)	7.6	10.7
			Serum	Low Positive/Moderate 1	75	SD	0.706	1.763
						CV (%)	4.6	11.4
			Serum	Low Positive/Moderate 2	75	SD	0.704	1.587
						CV (%)	4.6	10.3
			Serum	High Positive 1	75	SD	1.293	3.151
						CV (%)	4.8	11.7
			Serum	High Positive 2	75	SD	1.379	3.195
						CV (%)	4.9	11.4
			DBS	Negative 1	75	SD	0.243	0.568
						CV (%)	5.7	13.2
			DBS	Low Positive/Moderate 1	75	SD	0.756	1.84
						CV (%)	4.8	11.7
			DBS	High Positive 1	75	SD	1.53	2.519
						CV (%)	6.6	10.8
		Test Name	Sample		Total Number of Data Points (N)	Imprecision Evaluation Statistics	Repeatability	Lot to Lot Reproducibility
		Parvovirus B19 VLP VP1/Vp2 Co Capsid IgM	Serum	Negative 1	75	SD	0.328	0.594
						CV (%)	7.1	12.9
			Serum	Negative 2	75	SD	0.269	0.684
						CV (%)	4.8	12.3
			Serum	Low Positive/Moderate 1	75	SD	0.816	1.988
						CV (%)	5.1	12.5
			Serum	Low Positive/Moderate 2	75	SD	0.661	2.065
						CV (%)	3.8	11.7
			Serum	High Positive 1	75	SD	1.468	2.853
						CV (%)	5.3	10.2
			Serum	High Positive 2	75	SD	1.31	2.558
						CV (%)	5	9.8
			DBS	Negative 1	75	SD	0.234	0.664
						CV (%)	6.3	17.9
			DBS	Low Positive/Moderate 1	75	SD	0.748	2.017
						CV (%)	4.8	12.9
			DBS	High Positive 1	75	SD	1.238	3.659
						CV (%)	4.6	13.7
		Test Name	Sample		Total Number of Data Points (N)	Imprecision Evaluation Statistics	Repeatability	Lot to Lot Reproducibility
		Parvovirus B19 VLP VP2 IgG	Serum	Negative 1	75	SD	0.239	0.562
						CV (%)	5.3	12.4
			Serum	Negative 2	75	SD	0.246	0.683
						CV (%)	4.5	12.4
			Serum	Low Positive/Moderate 1	75	SD	0.846	1.923
						CV (%)	5.6	12.8
			Serum	Low Positive/Moderate 2	75	SD	0.655	1.89
						CV (%)	4.1	11.7
			Serum	High Positive 1	75	SD	1.206	2.494
						CV (%)	4.4	9.2
			Serum	High Positive 2	75	SD	1.394	3.643
						CV (%)	5.2	13.5
			DBS	Negative 1	75	SD	0.218	0.648
						CV (%)	4.7	14
			DBS	Low Positive/Moderate 1	75	SD	0.566	1.687
						CV (%)	4.1	12.3
			DBS	High Positive 1	75	SD	1.389	3.255
						CV (%)	5.4	12.7
		Test Name	Sample		Total Number of Data Points (N)	Imprecision Evaluation Statistics	Repeatability	Lot to Lot Reproducibility
		Parvovirus B19 VLP VP1/Vp2 Co Capsid IgG	Serum	Negative 1	75	SD	0.318	0.812
						CV (%)	5.5	14.2
			Serum	Negative 2	75	SD	0.316	0.564
						CV (%)	5.6	10
			Serum	Low Positive/Moderate 1	75	SD	0.74	1.804
						CV (%)	4.2	10.2
			Serum	Low Positive/Moderate 2	75	SD	0.754	1.909
						CV (%)	4.8	12.1
			Serum	High Positive 1	75	SD	1.236	3.748
						CV (%)	4.5	13.5
			Serum	High Positive 2	75	SD	1.429	2.594
						CV (%)	5.5	10
			DBS	Negative 1	75	SD	0.254	0.61
						CV (%)	5.6	13.4
			DBS	Low Positive/Moderate 1	75	SD	0.629	1.442
						CV (%)	5	11.4
			DBS	High Positive 1	75	SD	1.339	3.011
						CV (%)	5.6	12.5
		Test Name	Sample		Total Number of Data Points (N)	Imprecision Evaluation Statistics	Repeatability	Lot to Lot Reproducibility
		Mycoplasma pneumoniae IgM	Serum	Negative 1	75	SD	0.281	0.637
						CV (%)	6.3	14.2
			Serum	Negative 2	75	SD	0.279	0.719
						CV (%)	5.1	13.3
			Serum	Low Positive/Moderate 1	75	SD	0.645	1.886
						CV (%)	3.9	11.4
			Serum	Low Positive/Moderate 2	75	SD	0.735	2.309
						CV (%)	4.3	13.4
			Serum	High Positive 1	75	SD	1.465	4.137
						CV (%)	5.2	14.7
			Serum	High Positive 2	75	SD	1.449	3.54
						CV (%)	5.3	12.9
			DBS	Negative 1	75	SD	0.226	0.539
						CV (%)	4.9	11.7
			DBS	Low Positive/Moderate 1	75	SD	0.675	1.967
						CV (%)	4.4	12.8
			DBS	High Positive 1	75	SD	1.461	2.809
						CV (%)	6.3	12
		Test Name	Sample		Total Number of Data Points (N)	Imprecision Evaluation Statistics	Repeatability	Lot to Lot Reproducibility
		Mycoplasma pneumoniae IgG	Serum	Negative 1	75	SD	0.27	0.679
						CV (%)	5.9	14.9
			Serum	Negative 2	75	SD	0.249	0.317
						CV (%)	8.1	10.3
			Serum	Low Positive/Moderate 1	75	SD	0.783	1.908
						CV (%)	5.2	12.7
			Serum	Low Positive/Moderate 2	75	SD	0.671	1.798
						CV (%)	4.3	11.6
			Serum	High Positive 1	75	SD	1.289	3.416
						CV (%)	4.7	12.5
			Serum	High Positive 2	75	SD	1.548	4.341
						CV (%)	5.6	15.7
			DBS	Negative 1	75	SD	0.235	0.615
						CV (%)	5.1	13.2
			DBS	Low Positive/Moderate 1	75	SD	0.729	1.909
						CV (%)	5.1	13.3
			DBS	High Positive 1	75	SD	1.312	3.721
						CV (%)	5.3	15
		Test Name	Sample		Total Number of Data Points (N)	Imprecision Evaluation Statistics	Repeatability	Lot to Lot Reproducibility
		Toxoplasma gondii Crude Extract IgM	Serum	Negative 1	75	SD	0.238	0.615
						CV (%)	5	13
			Serum	Negative 2	75	SD	0.295	0.565
						CV (%)	5.1	9.7
			Serum	Low Positive/Moderate 1	75	SD	0.641	1.651
						CV (%)	3.8	9.8
			Serum	Low Positive/Moderate 2	75	SD	0.874	2.101
						CV (%)	5.5	13.1
			Serum	High Positive 1	75	SD	1.352	3.746
						CV (%)	5.2	14.3
			Serum	High Positive 2	75	SD	1.483	3.9
						CV (%)	5.3	13.8
			DBS	Negative 1	75	SD	0.208	0.635
						CV (%)	4.8	14.8
			DBS	Low Positive/Moderate 1	75	SD	0.505	1.647
						CV (%)	3.1	10.3
			DBS	High Positive 1	75	SD	1.236	2.771
						CV (%)	4.6	10.3
		Test Name	Sample		Total Number of Data Points (N)	Imprecision Evaluation Statistics	Repeatability	Lot to Lot Reproducibility
		Toxoplasma gondii MIC3 IgM	Serum	Negative 1	75	SD	0.302	0.629
						CV (%)	6.6	13.7
			Serum	Negative 2	75	SD	0.251	0.281
						CV (%)	6	6.8
			Serum	Low Positive/Moderate 1	75	SD	0.793	2.099
						CV (%)	4.9	13.1
			Serum	Low Positive/Moderate 2	75	SD	0.6	2.202
						CV (%)	4	14.7
			Serum	High Positive 1	75	SD	1.335	3.98
						CV (%)	4.8	14.3
			Serum	High Positive 2	75	SD	1.453	4.061
						CV (%)	5.3	14.8
			DBS	Negative 1	75	SD	0.216	0.591
						CV (%)	4.8	13
			DBS	Low Positive/Moderate 1	75	SD	0.619	1.621
						CV (%)	3.7	9.7
			DBS	High Positive 1	75	SD	1.428	3.261
						CV (%)	5.5	12.5
		Test Name	Sample		Total Number of Data Points (N)	Imprecision Evaluation Statistics	Repeatability	Lot to Lot Reproducibility
		Toxoplasma gondii p24 IgM	Serum	Negative 1	75	SD	0.333	0.701
						CV (%)	5.6	11.7
			Serum	Negative 2	75	SD	0.253	0.767
						CV (%)	4.6	14
			Serum	Low Positive/Moderate 1	75	SD	0.648	2.202
						CV (%)	4	13.5
			Serum	Low Positive/Moderate 2	75	SD	0.789	1.723
						CV (%)	4.7	10.3
			Serum	High Positive 1	75	SD	1.197	3.583
						CV (%)	4.2	12.7
			Serum	High Positive 2	75	SD	1.383	3.536
						CV (%)	5	12.7
			DBS	Negative 1	75	SD	0.193	0.53
						CV (%)	4.3	11.8
			DBS	Low Positive/Moderate 1	75	SD	0.87	1.797
						CV (%)	5.5	11.3
			DBS	High Positive 1	75	SD	1.639	4.322
						CV (%)	6	15.9
		Test Name	Sample		Total Number of Data Points (N)	Imprecision Evaluation Statistics	Repeatability	Lot to Lot Reproducibility
		Toxoplasma gondii p29 IgM	Serum	Negative 1	75	SD	0.258	1.091
						CV (%)	4.1	17.4
			Serum	Negative 2	75	SD	0.262	0.272
						CV (%)	6.4	6.6
			Serum	Low Positive/Moderate 1	75	SD	0.721	2.213
						CV (%)	4.6	14.2
			Serum	Low Positive/Moderate 2	75	SD	0.712	1.82
						CV (%)	4.6	11.7
			Serum	High Positive 1	75	SD	1.529	3.909
						CV (%)	5.6	14.4
			Serum	High Positive 2	75	SD	1.414	3.523
						CV (%)	5.1	12.8
			DBS	Negative 1	75	SD	0.213	0.577
						CV (%)	4.6	12.5
			DBS	Low Positive/Moderate 1	75	SD	0.591	2.123
						CV (%)	3.6	13
			DBS	High Positive 1	75	SD	1.388	2.406
						CV (%)	5.6	9.8
		Test Name	Sample		Total Number of Data Points (N)	Imprecision Evaluation Statistics	Repeatability	Lot to Lot Reproducibility
		Toxoplasma gondii p30 IgM	Serum	Negative 1	75	SD	0.287	0.57
						CV (%)	7.8	15.6
			Serum	Negative 2	75	SD	0.376	0.43
						CV (%)	12.7	14.5
			Serum	Low Positive/Moderate 1	75	SD	0.659	2.101
						CV (%)	4	12.8
			Serum	Low Positive/Moderate 2	75	SD	0.611	1.886
						CV (%)	4	12.3
			Serum	High Positive 1	75	SD	1.443	2.82
						CV (%)	5.4	10.5
			Serum	High Positive 2	75	SD	1.347	3.375
						CV (%)	4.8	12.1
			DBS	Negative 1	75	SD	0.223	0.599
						CV (%)	5	13.4
			DBS	Low Positive/Moderate 1	75	SD	0.65	1.979
						CV (%)	4.3	13
			DBS	High Positive 1	75	SD	1.621	3.43
						CV (%)	5.9	12.4
		Test Name	Sample		Total Number of Data Points (N)	Imprecision Evaluation Statistics	Repeatability	Lot to Lot Reproducibility
		Toxoplasma gondii Crude Extract IgG	Serum	Negative 1	75	SD	0.224	0.548
						CV (%)	5.8	14.2
			Serum	Negative 2	75	SD	0.342	0.397
						CV (%)	8.3	9.7
			Serum	Low Positive/Moderate 1	75	SD	0.709	1.858
						CV (%)	4.7	12.2
			Serum	Low Positive/Moderate 2	75	SD	0.593	2.04
						CV (%)	3.5	12.1
			Serum	High Positive 1	75	SD	1.604	3.598
						CV (%)	5.9	13.2
			Serum	High Positive 2	75	SD	1.616	2.459
						CV (%)	6.8	10.4
			DBS	Negative 1	75	SD	0.238	0.609
						CV (%)	7	18
			DBS	Low Positive/Moderate 1	75	SD	0.749	1.975
						CV (%)	4.8	12.8
			DBS	High Positive 1	75	SD	1.489	2.308
						CV (%)	6.6	10.3
		Test Name	Sample		Total Number of Data Points (N)	Imprecision Evaluation Statistics	Repeatability	Lot to Lot Reproducibility
		Toxoplasma gondii MIC3 IgG	Serum	Negative 1	75	SD	0.332	0.943
						CV (%)	5.4	15.4
			Serum	Negative 2	75	SD	0.315	0.396
						CV (%)	10	12.6
			Serum	Low Positive/Moderate 1	75	SD	0.566	2.035
						CV (%)	3.7	13.1
			Serum	Low Positive/Moderate 2	75	SD	0.722	1.895
						CV (%)	4.4	11.5
			Serum	High Positive 1	75	SD	1.714	3.552
						CV (%)	6.2	12.8
			Serum	High Positive 2	75	SD	1.266	3.753
						CV (%)	4.6	13.7
			DBS	Negative 1	75	SD	0.227	0.535
						CV (%)	6.2	14.5
			DBS	Low Positive/Moderate 1	75	SD	0.698	1.604
						CV (%)	4.5	10.3
			DBS	High Positive 1	75	SD	1.492	2.475
						CV (%)	6.4	10.5
		Test Name	Sample		Total Number of Data Points (N)	Imprecision Evaluation Statistics	Repeatability	Lot to Lot Reproducibility
		Toxoplasma gondii p24 IgG	Serum	Negative 1	75	SD	0.361	0.88
						CV (%)	6.5	15.7
			Serum	Negative 2	75	SD	0.249	0.364
						CV (%)	6.2	9
			Serum	Low Positive/Moderate 1	75	SD	0.672	2.289
						CV (%)	4.3	14.6
			Serum	Low Positive/Moderate 2	75	SD	0.648	1.766
						CV (%)	4.3	11.7
			Serum	High Positive 1	75	SD	1.388	3.479
						CV (%)	5	12.6
			Serum	High Positive 2	75	SD	1.279	3.283
						CV (%)	4.8	12.4
			DBS	Negative 1	75	SD	0.241	0.587
						CV (%)	5.3	12.8
			DBS	Low Positive/Moderate 1	75	SD	0.59	1.807
						CV (%)	3.7	11.3
			DBS	High Positive 1	75	SD	1.56	3.086
						CV (%)	5.8	11.4
		Test Name	Sample		Total Number of Data Points (N)	Imprecision Evaluation Statistics	Repeatability	Lot to Lot Reproducibility
		Toxoplasma gondii p29 IgG	Serum	Negative 1	75	SD	0.352	0.961
						CV (%)	5.7	15.6
			Serum	Negative 2	75	SD	0.336	0.725
						CV (%)	6.1	13.1
			Serum	Low Positive/Moderate 1	75	SD	0.663	1.504
						CV (%)	4.3	9.8
			Serum	Low Positive/Moderate 2	75	SD	0.636	1.855
						CV (%)	3.8	11.1
			Serum	High Positive 1	75	SD	1.489	2.586
						CV (%)	5.3	9.2
			Serum	High Positive 2	75	SD	1.494	4.149
						CV (%)	5.5	15.3
			DBS	Negative 1	75	SD	0.201	0.573
						CV (%)	4.3	12.3
			DBS	Low Positive/Moderate 1	75	SD	0.706	2.19
						CV (%)	4.5	13.8
			DBS	High Positive 1	75	SD	1.272	2.824
						CV (%)	4.9	10.9
		Test Name	Sample		Total Number of Data Points (N)	Imprecision Evaluation Statistics	Repeatability	Lot to Lot Reproducibility
		Toxoplasma gondii p30 IgG	Serum	Negative 1	75	SD	0.272	0.492
						CV (%)	6.2	11.3
			Serum	Negative 2	75	SD	0.309	0.456
						CV (%)	7.7	11.3
			Serum	Low Positive/Moderate 1	75	SD	0.721	1.999
						CV (%)	4.2	11.6
			Serum	Low Positive/Moderate 2	75	SD	0.789	1.873
						CV (%)	4.5	10.6
			Serum	High Positive 1	75	SD	1.354	3.643
						CV (%)	5.1	13.7
			Serum	High Positive 2	75	SD	1.456	2.452
						CV (%)	6.1	10.3
			DBS	Negative 1	75	SD	0.208	0.57
						CV (%)	5.7	15.7
			DBS	Low Positive/Moderate 1	75	SD	0.57	1.847
						CV (%)	3.4	11.1
			DBS	High Positive 1	75	SD	1.349	3.949
						CV (%)	4.9	14.4
		Test Name	Sample		Total Number of Data Points (N)	Imprecision Evaluation Statistics	Repeatability	Lot to Lot Reproducibility
		Borrelia andersonii IgM	Serum	Negative 1	75	SD	0.288	0.599
						CV (%)	8.1	16.9
			Serum	Negative 2	75	SD	0.258	0.666
						CV (%)	4.8	12.4
			Serum	Low Positive/Moderate 1	75	SD	0.553	1.234
						CV (%)	3.9	8.6
			Serum	Low Positive/Moderate 2	75	SD	0.639	1.885
						CV (%)	3.7	11
			Serum	High Positive 1	75	SD	1.432	3.54
						CV (%)	5.4	13.4
			Serum	High Positive 2	75	SD	1.594	2.537
						CV (%)	6.8	10.8
			DBS	Negative 1	75	SD	0.221	0.562
						CV (%)	6.5	16.5
			DBS	Low Positive/Moderate 1	75	SD	0.605	1.497
						CV (%)	4	9.8
			DBS	High Positive 1	75	SD	1.475	3.332
						CV (%)	5.9	13.2
		Test Name	Sample		Total Number of Data Points (N)	Imprecision Evaluation Statistics	Repeatability	Lot to Lot Reproducibility
		Borrelia maritima IgM	Serum	Negative 1	75	SD	0.276	0.683
						CV (%)	7.1	17.5
			Serum	Negative 2	75	SD	0.282	0.59
						CV (%)	5.1	10.8
			Serum	Low Positive/Moderate 1	75	SD	0.595	1.578
						CV (%)	3.6	9.5
			Serum	Low Positive/Moderate 2	75	SD	0.887	2.017
						CV (%)	5.9	13.4
			Serum	High Positive 1	75	SD	1.203	3.815
						CV (%)	4.6	14.6
			Serum	High Positive 2	75	SD	1.269	2.71
						CV (%)	4.7	10
			DBS	Negative 1	75	SD	0.255	0.634
						CV (%)	5.5	13.6
			DBS	Low Positive/Moderate 1	75	SD	0.729	2.366
						CV (%)	4.5	14.7
			DBS	High Positive 1	75	SD	1.348	2.318
						CV (%)	5.9	10.1
		Test Name	Sample		Total Number of Data Points (N)	Imprecision Evaluation Statistics	Repeatability	Lot to Lot Reproducibility
		Borrelia californiensis IgM	Serum	Negative 1	75	SD	0.266	0.658
						CV (%)	5.7	14.1
			Serum	Negative 2	75	SD	0.239	0.263
						CV (%)	5.9	6.5
			Serum	Low Positive/Moderate 1	75	SD	0.841	1.423
						CV (%)	5.7	9.7
			Serum	Low Positive/Moderate 2	75	SD	0.486	1.584
						CV (%)	3	9.7
			Serum	High Positive 1	75	SD	1.351	3.415
						CV (%)	5	12.6
			Serum	High Positive 2	75	SD	1.664	3.782
						CV (%)	6	13.6
			DBS	Negative 1	75	SD	0.196	0.588
						CV (%)	4.2	12.6
			DBS	Low Positive/Moderate 1	75	SD	0.807	1.993
						CV (%)	4.8	11.8
			DBS	High Positive 1	75	SD	1.324	2.856
						CV (%)	5	10.8
		Test Name	Sample		Total Number of Data Points (N)	Imprecision Evaluation Statistics	Repeatability	Lot to Lot Reproducibility
		Borrelia bissettiae IgM	Serum	Negative 1	75	SD	0.258	0.618
						CV (%)	5.7	13.6
			Serum	Negative 2	75	SD	0.33	0.689
						CV (%)	6	12.6
			Serum	Low Positive/Moderate 1	75	SD	0.799	1.374
						CV (%)	4.9	8.4
			Serum	Low Positive/Moderate 2	75	SD	0.671	1.537
						CV (%)	4.2	9.7
			Serum	High Positive 1	75	SD	1.297	3.126
						CV (%)	4.6	11.1
			Serum	High Positive 2	75	SD	1.507	3.953
						CV (%)	5.7	15
			DBS	Negative 1	75	SD	0.217	0.597
						CV (%)	4.6	12.5
			DBS	Low Positive/Moderate 1	75	SD	0.842	1.988
						CV (%)	6.3	14.9
			DBS	High Positive 1	75	SD	1.492	3.464
						CV (%)	5.6	13
		Test Name	Sample		Total Number of Data Points (N)	Imprecision Evaluation Statistics	Repeatability	Lot to Lot Reproducibility
		Borrelia lusitaniae IgM	Serum	Negative 1	75	SD	0.231	0.572
						CV (%)	6.3	15.6
			Serum	Negative 2	75	SD	0.25	0.331
						CV (%)	6.3	8.3
			Serum	Low Positive/Moderate 1	75	SD	0.773	1.619
						CV (%)	5.4	11.2
			Serum	Low Positive/Moderate 2	75	SD	0.653	1.469
						CV (%)	3.8	8.5
			Serum	High Positive 1	75	SD	1.298	3.685
						CV (%)	4.9	13.9
			Serum	High Positive 2	75	SD	1.436	3.558
						CV (%)	5.5	13.6
			DBS	Negative 1	75	SD	0.205	0.548
						CV (%)	6	16
			DBS	Low Positive/Moderate 1	75	SD	0.749	1.771
						CV (%)	5	11.8
			DBS	High Positive 1	75	SD	1.448	3.795
						CV (%)	5.5	14.4
		Test Name	Sample		Total Number of Data Points (N)	Imprecision Evaluation Statistics	Repeatability	Lot to Lot Reproducibility
		Borrelia valaisiana IgM	Serum	Negative 1	75	SD	0.276	1.036
						CV (%)	4.7	17.5
			Serum	Negative 2	75	SD	0.277	0.408
						CV (%)	8.8	12.9
			Serum	Low Positive/Moderate 1	75	SD	0.727	1.591
						CV (%)	4.7	10.2
			Serum	Low Positive/Moderate 2	75	SD	0.869	2.003
						CV (%)	5.5	12.7
			Serum	High Positive 1	75	SD	1.29	3.555
						CV (%)	4.6	12.8
			Serum	High Positive 2	75	SD	1.353	3.751
						CV (%)	5.1	14
			DBS	Negative 1	75	SD	0.197	0.518
						CV (%)	4.2	11.1
			DBS	Low Positive/Moderate 1	75	SD	0.587	1.494
						CV (%)	3.8	9.8
			DBS	High Positive 1	75	SD	1.352	3.264
						CV (%)	4.9	11.9
		Test Name	Sample		Total Number of Data Points (N)	Imprecision Evaluation Statistics	Repeatability	Lot to Lot Reproducibility
		Borrelia yangtzensis IgM	Serum	Negative 1	75	SD	0.244	0.948
						CV (%)	4.1	15.9
			Serum	Negative 2	75	SD	0.309	0.36
						CV (%)	7.7	9
			Serum	Low Positive/Moderate 1	75	SD	0.74	1.491
						CV (%)	5.1	10.3
			Serum	Low Positive/Moderate 2	75	SD	0.867	1.695
						CV (%)	5.6	11
			Serum	High Positive 1	75	SD	1.24	4.017
						CV (%)	4.5	14.4
			Serum	High Positive 2	75	SD	1.522	3.313
						CV (%)	5.6	12.3
			DBS	Negative 1	75	SD	0.182	0.582
						CV (%)	4.1	13.1
			DBS	Low Positive/Moderate 1	75	SD	0.879	1.935
						CV (%)	5.6	12.3
			DBS	High Positive 1	75	SD	1.44	3.512
						CV (%)	5.3	13
		Test Name	Sample		Total Number of Data Points (N)	Imprecision Evaluation Statistics	Repeatability	Lot to Lot Reproducibility
		Borrelia turcica IgM	Serum	Negative 1	75	SD	0.29	0.571
						CV (%)	6.1	12.1
			Serum	Negative 2	75	SD	0.261	0.446
						CV (%)	6.5	11
			Serum	Low Positive/Moderate 1	75	SD	0.697	1.34
						CV (%)	4.6	8.8
			Serum	Low Positive/Moderate 2	75	SD	0.849	1.762
						CV (%)	5.4	11.2
			Serum	High Positive 1	75	SD	1.388	4.008
						CV (%)	5	14.4
			Serum	High Positive 2	75	SD	1.267	3.637
						CV (%)	4.5	13
			DBS	Negative 1	75	SD	0.206	0.567
						CV (%)	4.8	13.2
			DBS	Low Positive/Moderate 1	75	SD	0.769	1.933
						CV (%)	5.5	13.8
			DBS	High Positive 1	75	SD	1.415	3.019
						CV (%)	5.1	10.9
		Test Name	Sample		Total Number of Data Points (N)	Imprecision Evaluation Statistics	Repeatability	Lot to Lot Reproducibility
		Borrelia andersonii IgG	Serum	Negative 1	75	SD	0.222	0.582
						CV (%)	4.8	12.5
			Serum	Negative 2	75	SD	0.25	0.287
						CV (%)	6.1	7
			Serum	Low Positive/Moderate 1	75	SD	0.719	1.25
						CV (%)	5.1	8.8
			Serum	Low Positive/Moderate 2	75	SD	0.888	1.883
						CV (%)	5.4	11.5
			Serum	High Positive 1	75	SD	1.632	3.018
						CV (%)	6	11.1
			Serum	High Positive 2	75	SD	1.294	3.089
						CV (%)	4.8	11.5
			DBS	Negative 1	75	SD	0.216	0.573
						CV (%)	6	15.8
			DBS	Low Positive/Moderate 1	75	SD	0.744	1.547
						CV (%)	5.3	11
			DBS	High Positive 1	75	SD	1.5	3.39
						CV (%)	5.5	12.5
		Test Name	Sample		Total Number of Data Points (N)	Imprecision Evaluation Statistics	Repeatability	Lot to Lot Reproducibility
		Borrelia maritima IgG	Serum	Negative 1	75	SD	0.256	0.558
						CV (%)	7.3	16
			Serum	Negative 2	75	SD	0.292	0.345
						CV (%)	7.3	8.6
			Serum	Low Positive/Moderate 1	75	SD	0.897	1.438
						CV (%)	6.2	9.9
			Serum	Low Positive/Moderate 2	75	SD	0.786	1.863
						CV (%)	4.8	11.4
			Serum	High Positive 1	75	SD	1.413	3.974
						CV (%)	5.1	14.3
			Serum	High Positive 2	75	SD	1.167	3.39
						CV (%)	4.3	12.4
			DBS	Negative 1	75	SD	0.206	0.549
						CV (%)	5.8	15.5
			DBS	Low Positive/Moderate 1	75	SD	0.699	1.988
						CV (%)	4.2	11.8
			DBS	High Positive 1	75	SD	1.436	4.112
						CV (%)	5.2	14.8
		Test Name	Sample		Total Number of Data Points (N)	Imprecision Evaluation Statistics	Repeatability	Lot to Lot Reproducibility
		Borrelia californiensis IgG	Serum	Negative 1	75	SD	0.275	0.648
						CV (%)	7.2	17
			Serum	Negative 2	75	SD	0.269	0.297
						CV (%)	6.7	7.4
			Serum	Low Positive/Moderate 1	75	SD	0.741	1.416
						CV (%)	5	9.6
			Serum	Low Positive/Moderate 2	75	SD	0.849	1.934
						CV (%)	4.9	11.2
			Serum	High Positive 1	75	SD	1.481	3.366
						CV (%)	5.6	12.8
			Serum	High Positive 2	75	SD	1.367	2.386
						CV (%)	5.7	10
			DBS	Negative 1	75	SD	0.223	0.642
						CV (%)	5.3	15.1
			DBS	Low Positive/Moderate 1	75	SD	0.686	1.629
						CV (%)	4.3	10.1
			DBS	High Positive 1	75	SD	1.651	4.149
						CV (%)	6	15.2
		Test Name	Sample		Total Number of Data Points (N)	Imprecision Evaluation Statistics	Repeatability	Lot to Lot Reproducibility
		Borrelia bissettiae IgG	Serum	Negative 1	75	SD	0.278	0.57
						CV (%)	7.7	15.7
			Serum	Negative 2	75	SD	0.261	0.313
						CV (%)	6.5	7.8
			Serum	Low Positive/Moderate 1	75	SD	0.645	1.31
						CV (%)	4.1	8.4
			Serum	Low Positive/Moderate 2	75	SD	0.704	1.845
						CV (%)	4.3	11.2
			Serum	High Positive 1	75	SD	1.543	3.906
						CV (%)	5.6	14.1
			Serum	High Positive 2	75	SD	1.654	4.012
						CV (%)	6.2	15
			DBS	Negative 1	75	SD	0.223	0.669
						CV (%)	4.9	14.7
			DBS	Low Positive/Moderate 1	75	SD	0.804	2.105
						CV (%)	5.6	14.7
			DBS	High Positive 1	75	SD	1.314	4.386
						CV (%)	4.9	16.2
		Test Name	Sample		Total Number of Data Points (N)	Imprecision Evaluation Statistics	Repeatability	Lot to Lot Reproducibility
		Borrelia lusitaniae IgG	Serum	Negative 1	75	SD	0.269	0.881
						CV (%)	4.3	14
			Serum	Negative 2	75	SD	0.266	0.281
						CV (%)	6.6	7
			Serum	Low Positive/Moderate 1	75	SD	0.585	1.401
						CV (%)	4	9.6
			Serum	Low Positive/Moderate 2	75	SD	0.603	1.797
						CV (%)	3.7	11.1
			Serum	High Positive 1	75	SD	1.245	4.155
						CV (%)	4.8	16
			Serum	High Positive 2	75	SD	1.466	2.486
						CV (%)	6.2	10.6
			DBS	Negative 1	75	SD	0.221	0.567
						CV (%)	4.8	12.2
			DBS	Low Positive/Moderate 1	75	SD	0.667	2.109
						CV (%)	4.8	15.3
			DBS	High Positive 1	75	SD	1.449	4.349
						CV (%)	5.2	15.6
		Test Name	Sample		Total Number of Data Points (N)	Imprecision Evaluation Statistics	Repeatability	Lot to Lot Reproducibility
		Borrelia valaisiana IgG	Serum	Negative 1	75	SD	0.256	0.942
						CV (%)	4.1	15.2
			Serum	Negative 2	75	SD	0.221	0.257
						CV (%)	6.9	8.1
			Serum	Low Positive/Moderate 1	75	SD	0.74	1.378
						CV (%)	4.4	8.1
			Serum	Low Positive/Moderate 2	75	SD	0.765	2.042
						CV (%)	4.7	12.7
			Serum	High Positive 1	75	SD	1.391	3.05
						CV (%)	5.1	11.1
			Serum	High Positive 2	75	SD	1.284	2.612
						CV (%)	5.1	10.4
			DBS	Negative 1	75	SD	0.194	0.657
						CV (%)	4.4	14.9
			DBS	Low Positive/Moderate 1	75	SD	0.907	1.823
						CV (%)	6	12.2
			DBS	High Positive 1	75	SD	1.526	3.536
						CV (%)	5.7	13.2
		Test Name	Sample		Total Number of Data Points (N)	Imprecision Evaluation Statistics	Repeatability	Lot to Lot Reproducibility
		Borrelia yangtzensis IgG	Serum	Negative 1	75	SD	0.257	0.894
						CV (%)	4.3	15.1
			Serum	Negative 2	75	SD	0.264	0.362
						CV (%)	6.5	9
			Serum	Low Positive/Moderate 1	75	SD	0.621	1.349
						CV (%)	4.4	9.5
			Serum	Low Positive/Moderate 2	75	SD	0.705	1.869
						CV (%)	4.1	11
			Serum	High Positive 1	75	SD	1.295	3.234
						CV (%)	4.7	11.7
			Serum	High Positive 2	75	SD	1.528	2.524
						CV (%)	6.2	10.2
			DBS	Negative 1	75	SD	0.235	0.649
						CV (%)	5.3	14.6
			DBS	Low Positive/Moderate 1	75	SD	0.709	1.914
						CV (%)	4.2	11.4
			DBS	High Positive 1	75	SD	1.42	3.876
						CV (%)	5.5	14.9
		Test Name	Sample		Total Number of Data Points (N)	Imprecision Evaluation Statistics	Repeatability	Lot to Lot Reproducibility
		Borrelia turcica IgG	Serum	Negative 1	75	SD	0.267	0.52
						CV (%)	5.8	11.4
			Serum	Negative 2	75	SD	0.248	0.329
						CV (%)	8.2	10.8
			Serum	Low Positive/Moderate 1	75	SD	0.733	1.489
						CV (%)	4.5	9.2
			Serum	Low Positive/Moderate 2	75	SD	0.796	1.964
						CV (%)	4.6	11.3
			Serum	High Positive 1	75	SD	1.581	4.394
						CV (%)	5.8	16.1
			Serum	High Positive 2	75	SD	1.668	3.167
						CV (%)	6.3	12
			DBS	Negative 1	75	SD	0.261	0.697
						CV (%)	5.6	15.1
			DBS	Low Positive/Moderate 1	75	SD	0.559	1.971
						CV (%)	3.6	12.8
			DBS	High Positive 1	75	SD	1.482	3.91
						CV (%)	5.6	14.7
